# Emergence of an early SARS-CoV-2 epidemic in the United States

**DOI:** 10.1101/2021.02.05.21251235

**Authors:** Mark Zeller, Karthik Gangavarapu, Catelyn Anderson, Allison R. Smither, John A. Vanchiere, Rebecca Rose, Daniel J. Snyder, Gytis Dudas, Alexander Watts, Nathaniel L. Matteson, Refugio Robles-Sikisaka, Maximilian Marshall, Amy K. Feehan, Gilberto Sabino-Santos, Antoinette R. Bell-Kareem, Laura D. Hughes, Manar Alkuzweny, Patricia Snarski, Julia Garcia-Diaz, Rona S. Scott, Lilia I. Melnik, Raphaëlle Klitting, Michelle McGraw, Pedro Belda-Ferre, Peter DeHoff, Shashank Sathe, Clarisse Marotz, Nathan Grubaugh, David J. Nolan, Arnaud C. Drouin, Kaylynn J. Genemaras, Karissa Chao, Sarah Topol, Emily Spencer, Laura Nicholson, Stefan Aigner, Gene W. Yeo, Lauge Farnaes, Charlotte A. Hobbs, Louise C. Laurent, Rob Knight, Emma B. Hodcroft, Kamran Khan, Dahlene N. Fusco, Vaughn S. Cooper, Phillipe Lemey, Lauren Gardner, Susanna L. Lamers, Jeremy P. Kamil, Robert F. Garry, Marc A. Suchard, Kristian G. Andersen

## Abstract

The emergence of the early COVID-19 epidemic in the United States (U.S.) went largely undetected, due to a lack of adequate testing and mitigation efforts. The city of New Orleans, Louisiana experienced one of the earliest and fastest accelerating outbreaks, coinciding with the annual Mardi Gras festival, which went ahead without precautions. To gain insight into the emergence of SARS-CoV-2 in the U.S. and how large, crowded events may have accelerated early transmission, we sequenced SARS-CoV-2 genomes during the first wave of the COVID-19 epidemic in Louisiana. We show that SARS-CoV-2 in Louisiana initially had limited sequence diversity compared to other U.S. states, and that one successful introduction of SARS-CoV-2 led to almost all of the early SARS-CoV-2 transmission in Louisiana. By analyzing mobility and genomic data, we show that SARS-CoV-2 was already present in New Orleans before Mardi Gras and that the festival dramatically accelerated transmission, eventually leading to secondary localized COVID-19 epidemics throughout the Southern U.S.. Our study provides an understanding of how superspreading during large-scale events played a key role during the early outbreak in the U.S. and can greatly accelerate COVID-19 epidemics on a local and regional scale.

## Supplementary material for "Emergence of an early SARS-CoV-2 epidemic in the United States": Table S4

### Sheet: gisaid_acknowledgement_table
We gratefully acknowledge the following Authors from the Originating laboratories responsible for obtaining the specimens, as well as the Submitting laboratories where the genome data were generated and shared via GISAID, on which this research is based.
All Submitters of data may be contacted directly via www.gisaid.org
	strain	virus	gisaid_epi_isl	genbank_accession	originating_lab	submitting_lab	authors	url	title	paper_url
178	Australia/NSW134/2020	ncov	EPI_ISL_427742	?	Centre for Infectious Diseases and Microbiology Public Health	NSW Health Pathology - Institute of Clinical Pathology and Medical Research; Westmead Hospital; University of Sydney	Lam C et al	https://www.gisaid.org	Revealing COVID-19 transmission in Australia by SARS-CoV-2 genome sequencing and agent-based modeling	https://www.nature.com/articles/s41591-020-1000-7
188	Australia/NSW143/2020	ncov	EPI_ISL_427737	?	Centre for Infectious Diseases and Microbiology Public Health	NSW Health Pathology - Institute of Clinical Pathology and Medical Research; Westmead Hospital; University of Sydney	Rockett R et al	https://www.gisaid.org	Revealing COVID-19 transmission in Australia by SARS-CoV-2 genome sequencing and agent-based modeling	https://www.nature.com/articles/s41591-020-1000-7
189	Australia/NSW144/2020	ncov	EPI_ISL_427738	?	Centre for Infectious Diseases and Microbiology Public Health	NSW Health Pathology - Institute of Clinical Pathology and Medical Research; Westmead Hospital; University of Sydney	Lam C et al	https://www.gisaid.org	Revealing COVID-19 transmission in Australia by SARS-CoV-2 genome sequencing and agent-based modeling	https://www.nature.com/articles/s41591-020-1000-7
299	Australia/NSW2131/2020	ncov	EPI_ISL_500624	?	Area of Virology, Serology and Virology Division (SAViD), New South Wales Health Pathology Randwick	Area of Virology, Serology and Virology Division (SAViD), New South Wales Health Pathology Randwick	Rawlinson et al	https://www.gisaid.org	?	?
366	Australia/NSW2218/2020	ncov	EPI_ISL_500670	?	Area of Virology, Serology and Virology Division (SAViD), New South Wales Health Pathology Randwick	Area of Virology, Serology and Virology Division (SAViD), New South Wales Health Pathology Randwick	Rawlinson et al	https://www.gisaid.org	?	?
719	Australia/NSW538/2020	ncov	EPI_ISL_455077	?	South Eastern Area Laboratory Services	NSW Health Pathology - Institute of Clinical Pathology and Medical Research; Westmead Hospital; University of Sydney	CIDM-PH et al. et al	https://www.gisaid.org	?	?
724	Australia/NSW542/2020	ncov	EPI_ISL_455081	?	South Eastern Area Laboratory Services	NSW Health Pathology - Institute of Clinical Pathology and Medical Research; Westmead Hospital; University of Sydney	CIDM-PH et al. et al	https://www.gisaid.org	?	?
1533	Australia/SAP327/2020	ncov	EPI_ISL_483105	?	SA Pathology	SA Pathology	Lex Leong et al	https://www.gisaid.org	?	?
1784	Australia/TAS262/2020	ncov	EPI_ISL_522690	?	Royal Hobart Hospital Microbiology Department	MDU-PHL	Cooley L. et al	https://www.gisaid.org	?	?
4095	Australia/VIC1410/2020	ncov	EPI_ISL_456429	MT612125.1	Victorian Infectious Diseases Reference Laboratory (VIDRL)	Microbiological Diagnostic Unit Public Health Laboratory and Victorian Infectious Diseases Reference Laboratory, Doherty Institute	Caly L. et al	https://www.gisaid.org	?	?
4140	Australia/VIC1459/2020	ncov	EPI_ISL_456448	MT612141.1	Victorian Infectious Diseases Reference Laboratory (VIDRL)	Microbiological Diagnostic Unit Public Health Laboratory and Victorian Infectious Diseases Reference Laboratory, Doherty Institute	Caly L. et al	https://www.gisaid.org	?	?
6908	Australia/VIC450/2020	ncov	EPI_ISL_426746	?	Victorian Infectious Diseases Reference Laboratory (VIDRL)	Microbiological Diagnostic Unit Public Health Laboratory and Victorian Infectious Diseases Reference Laboratory, Doherty Institute	Caly L. et al	https://www.gisaid.org	Tracking the COVID-19 pandemic in Australia using genomics	https://dx.doi.org/10.1101/2020.05.12.20099929
7963	Australia/VIC558/2020	ncov	EPI_ISL_426819	?	Victorian Infectious Diseases Reference Laboratory (VIDRL)	Microbiological Diagnostic Unit Public Health Laboratory and Victorian Infectious Diseases Reference Laboratory, Doherty Institute	Caly L. et al	https://www.gisaid.org	Tracking the COVID-19 pandemic in Australia using genomics	https://dx.doi.org/10.1101/2020.05.12.20099929
7984	Australia/VIC560/2020	ncov	EPI_ISL_426821	?	Victorian Infectious Diseases Reference Laboratory (VIDRL)	Microbiological Diagnostic Unit Public Health Laboratory and Victorian Infectious Diseases Reference Laboratory, Doherty Institute	Caly L. et al	https://www.gisaid.org	Tracking the COVID-19 pandemic in Australia using genomics	https://dx.doi.org/10.1101/2020.05.12.20099929
8687	Australia/VIC633/2020	ncov	EPI_ISL_426875	?	Victorian Infectious Diseases Reference Laboratory (VIDRL)	Microbiological Diagnostic Unit Public Health Laboratory and Victorian Infectious Diseases Reference Laboratory, Doherty Institute	Caly L. et al	https://www.gisaid.org	Tracking the COVID-19 pandemic in Australia using genomics	https://dx.doi.org/10.1101/2020.05.12.20099929
8790	Australia/VIC644/2020	ncov	EPI_ISL_426940	?	Victorian Infectious Diseases Reference Laboratory (VIDRL)	Microbiological Diagnostic Unit Public Health Laboratory and Victorian Infectious Diseases Reference Laboratory, Doherty Institute	Caly L. et al	https://www.gisaid.org	Tracking the COVID-19 pandemic in Australia using genomics	https://dx.doi.org/10.1101/2020.05.12.20099929
9583	Australia/VIC732/2020	ncov	EPI_ISL_427011	?	Victorian Infectious Diseases Reference Laboratory (VIDRL)	Microbiological Diagnostic Unit Public Health Laboratory and Victorian Infectious Diseases Reference Laboratory, Doherty Institute	Caly L. et al	https://www.gisaid.org	Tracking the COVID-19 pandemic in Australia using genomics	https://dx.doi.org/10.1101/2020.05.12.20099929
10575	Australia/VIC848/2020	ncov	EPI_ISL_427108	?	Victorian Infectious Diseases Reference Laboratory (VIDRL)	Microbiological Diagnostic Unit Public Health Laboratory and Victorian Infectious Diseases Reference Laboratory, Doherty Institute	Caly L. et al	https://www.gisaid.org	Tracking the COVID-19 pandemic in Australia using genomics	https://dx.doi.org/10.1101/2020.05.12.20099929
11406	Australia/VIC95/2020	ncov	EPI_ISL_419806	?	Victorian Infectious Diseases Reference Laboratory (VIDRL)	Victorian Infectious Diseases Reference Laboratory and Microbiological Diagnostic Unit Public Health Laboratory, Doherty Institute	Caly L. et al	https://www.gisaid.org	Tracking the COVID-19 pandemic in Australia using genomics	https://dx.doi.org/10.1101/2020.05.12.20099929
11895	Australia/WA60/2020	ncov	EPI_ISL_512713	?	PathWest Laboratory Medicine WA	PathWest Laboratory Medicine WA Microbial Surveillance Unit	PathWest Laboratory Medicine WA Microbial Surveillance Unit et al	https://www.gisaid.org	?	?
11920	Australia/WA85/2020	ncov	EPI_ISL_512738	?	PathWest Laboratory Medicine WA	PathWest Laboratory Medicine WA Microbial Surveillance Unit	PathWest Laboratory Medicine WA Microbial Surveillance Unit et al	https://www.gisaid.org	?	?
11958	Austria/CeMM0025/2020	ncov	EPI_ISL_437915	?	Institut f√ºr Virologie am Department f√ºr Hygiene, Mikrobiologie und Public Health	Bergthaler laboratory, CeMM Research Center for Molecular Medicine of the Austrian Academy of Sciences	Alexandra Popa et al	https://www.gisaid.org	Mutational dynamics and transmission properties of SARS-CoV-2 superspreading events in Austria	https://www.biorxiv.org/content/10.1101/2020.07.15.204339v1
12274	Austria/CeMM0420/2020	ncov	EPI_ISL_475848	?	Austrian Agency for Health and Food Safety (AGES)	Bergthaler laboratory, CeMM Research Center for Molecular Medicine of the Austrian Academy of Sciences	Alexandra Popa et al	https://www.gisaid.org	?	?
12410	Austria/CeMM0647/2020	ncov	EPI_ISL_583621	?	Pathologie-Labor Dr. Obrist- Dr. Brunhuber	Bergthaler laboratory, CeMM Research Center for Molecular Medicine of the Austrian Academy of Sciences	Alexandra Popa et al	https://www.gisaid.org	?	?
12535	Austria/CeMM0893/2020	ncov	EPI_ISL_583746	?	Dr. Gernot Walder GmbH	Bergthaler laboratory, CeMM Research Center for Molecular Medicine of the Austrian Academy of Sciences	Alexandra Popa et al	https://www.gisaid.org	?	?
13060	Beijing/235/2020	ncov	EPI_ISL_413521	MT135044.1	Infectious Disease Control Center, Center for Disease Control and Prevention of PLA	Infectious Disease Control Center, Center for Disease Control and Prevention of PLA	Li et al	https://www.gisaid.org	?	?
16157	Canada/MB-NML-1054/2020	ncov	EPI_ISL_582413	?	Cadham Provincial Laboratory	National Microbiology Laboratory (NML)	Anna Majer et al	https://www.gisaid.org	?	?
16335	Canada/MB-NML-843/2020	ncov	EPI_ISL_582333	?	Cadham Provincial Laboratory	National Microbiology Laboratory (NML)	Anna Majer et al	https://www.gisaid.org	?	?
16347	Canada/MB-NML-865/2020	ncov	EPI_ISL_582346	?	Cadham Provincial Laboratory	National Microbiology Laboratory (NML)	Anna Majer et al	https://www.gisaid.org	?	?
16410	Canada/NB-238/2020	ncov	EPI_ISL_479651	?	Dr. Georges-L.-Dumont University Hospital Centre	National Microbiology Laboratory	Anna Majer et al	https://www.gisaid.org	?	?
16414	Canada/NB_245/2020	ncov	EPI_ISL_481743	?	Dr. Georges-L.-Dumont University Hospital Centre	National Microbiology Laboratory	Anna Majer et al	https://www.gisaid.org	?	?
16661	Canada/NS-NML-917/2020	ncov	EPI_ISL_579560	?	QEII Health Sciences Centre	National Microbiology Laboratory (NML)	Anna Majer et al	https://www.gisaid.org	?	?
16675	Canada/NS-NML-943/2020	ncov	EPI_ISL_579574	?	QEII Health Sciences Centre	National Microbiology Laboratory (NML)	Anna Majer et al	https://www.gisaid.org	?	?
16690	Canada/NS-NML-963/2020	ncov	EPI_ISL_579589	?	QEII Health Sciences Centre	National Microbiology Laboratory (NML)	Anna Majer et al	https://www.gisaid.org	?	?
16707	Canada/ON-CVD00060/2020	ncov	EPI_ISL_586268	?	Toronto Invasive Bacterial Diseases Network	McMaster University	Allison McGeer et al	https://www.gisaid.org	?	?
16728	Canada/ON-OICR-SLB2800/2020	ncov	EPI_ISL_538332	?	Kingston Health Sciences Centre / Queen's University	Ontario Institute for Cancer Research	Prameet M. Sheth et al	https://www.gisaid.org	?	?
16746	Canada/ON-OICR-SLB2822/2020	ncov	EPI_ISL_538350	?	Kingston Health Sciences Centre / Queen's University	Ontario Institute for Cancer Research	Prameet M. Sheth et al	https://www.gisaid.org	?	?
17125	Canada/ON-S120/2020	ncov	EPI_ISL_586293	?	Toronto Invasive Bacterial Diseases Network	McMaster University	Allison McGeer et al	https://www.gisaid.org	?	?
17264	Canada/ON-S739/2020	ncov	EPI_ISL_586432	?	Toronto Invasive Bacterial Diseases Network	McMaster University	Allison McGeer et al	https://www.gisaid.org	?	?
17658	Canada/QC-LSPQ-L00218371/2020	ncov	EPI_ISL_535780	?	Centre de SSS de la Haute-Yamaska	Laboratoire de sant√© publique du Qu√©bec	Sandrine Moreira et al	https://www.gisaid.org	?	?
17698	Canada/QC-LSPQ-L00224744/2020	ncov	EPI_ISL_535820	?	H√¥tel-Dieu de L√©vis	Laboratoire de sant√© publique du Qu√©bec	Sandrine Moreira et al	https://www.gisaid.org	?	?
17712	Canada/QC-LSPQ-L00225662/2020	ncov	EPI_ISL_535834	?	H√¥tel-Dieu de L√©vis	Laboratoire de sant√© publique du Qu√©bec	Sandrine Moreira et al	https://www.gisaid.org	?	?
17844	Canada/QC-LSPQ-L00231946/2020	ncov	EPI_ISL_535966	?	H√¥pital Charles-LeMoyne	Laboratoire de sant√© publique du Qu√©bec	Sandrine Moreira et al	https://www.gisaid.org	?	?
17922	Canada/QC-LSPQ-L00233849/2020	ncov	EPI_ISL_536042	?	CSSS Haut-Richelieu/Rouville (H√¥pital)	Laboratoire de sant√© publique du Qu√©bec	Sandrine Moreira et al	https://www.gisaid.org	?	?
18113	Canada/QC-LSPQ-L00239077/2020	ncov	EPI_ISL_536232	?	Centre hospitalier Anna-Laberge	Laboratoire de sant√© publique du Qu√©bec	Sandrine Moreira et al	https://www.gisaid.org	?	?
18367	Canada/QC_AQ1/2020	ncov	EPI_ISL_463927	?	Laboratoire de microbiologie, Hopital de Verdun	Smith Laboratory, Centre de Recherche CHU Sainte-Justine	Martin Smith et al	https://www.gisaid.org	?	?
18462	Canada/Qc-L00241112/2020	ncov	EPI_ISL_465697	?	Centre de sant√© Inuulitsivik	Laboratoire de sant√© publique du Qu√©bec	Sandrine Moreira et al	https://www.gisaid.org	?	?
18650	Chongqing/YC01/2020	ncov	EPI_ISL_408478	?	Yongchuan District Center for Disease Control and Prevention	Chongqing Municipal Center for Disease Control and Prevention	Ye Sheng et al	https://www.gisaid.org	?	?
19454	Denmark/ALAB-HH-135/2020	ncov	EPI_ISL_452014	?	Department of Clinical Microbiology, Copenhagen University Hospital, Hvidovre, Kettegaard Alle 30, 2650 Hvidovre.	Albertsen lab, Department of Chemistry and Bioscience, Aalborg University, Denmark	Rasmus Kirkegaard et al	https://www.gisaid.org	?	?
19458	Denmark/ALAB-HH-139/2020	ncov	EPI_ISL_452018	?	Department of Clinical Microbiology, Copenhagen University Hospital, Hvidovre, Kettegaard Alle 30, 2650 Hvidovre.	Albertsen lab, Department of Chemistry and Bioscience, Aalborg University, Denmark	Rasmus Kirkegaard et al	https://www.gisaid.org	?	?
19490	Denmark/ALAB-HH-186/2020	ncov	EPI_ISL_452050	?	Department of Clinical Microbiology, Copenhagen University Hospital, Hvidovre, Kettegaard Alle 30, 2650 Hvidovre.	Albertsen lab, Department of Chemistry and Bioscience, Aalborg University, Denmark	Rasmus Kirkegaard et al	https://www.gisaid.org	?	?
19492	Denmark/ALAB-HH-189/2020	ncov	EPI_ISL_452052	?	Department of Clinical Microbiology, Copenhagen University Hospital, Hvidovre, Kettegaard Alle 30, 2650 Hvidovre.	Albertsen lab, Department of Chemistry and Bioscience, Aalborg University, Denmark	Rasmus Kirkegaard et al	https://www.gisaid.org	?	?
19533	Denmark/ALAB-HH-262/2020	ncov	EPI_ISL_452093	?	Department of Clinical Microbiology, Copenhagen University Hospital, Hvidovre, Kettegaard Alle 30, 2650 Hvidovre.	Albertsen lab, Department of Chemistry and Bioscience, Aalborg University, Denmark	Rasmus Kirkegaard et al	https://www.gisaid.org	?	?
19550	Denmark/ALAB-HH13/2020	ncov	EPI_ISL_429271	?	Department of Clinical Microbiology, Copenhagen University Hospital, Hvidovre, Kettegaard Alle 30, 2650 Hvidovre.	Albertsen lab, Department of Chemistry and Bioscience, Aalborg University, Denmark	Rasmus Kirkegaard et al	https://www.gisaid.org	?	?
19568	Denmark/ALAB-HH31/2020	ncov	EPI_ISL_429289	?	Department of Clinical Microbiology, Copenhagen University Hospital, Hvidovre, Kettegaard Alle 30, 2650 Hvidovre.	Albertsen lab, Department of Chemistry and Bioscience, Aalborg University, Denmark	Rasmus Kirkegaard et al	https://www.gisaid.org	?	?
19591	Denmark/ALAB-HH66/2020	ncov	EPI_ISL_429312	?	Department of Clinical Microbiology, Copenhagen University Hospital, Hvidovre, Kettegaard Alle 30, 2650 Hvidovre.	Albertsen lab, Department of Chemistry and Bioscience, Aalborg University, Denmark	Rasmus Kirkegaard et al	https://www.gisaid.org	?	?
19602	Denmark/ALAB-HH83/2020	ncov	EPI_ISL_429324	?	Department of Clinical Microbiology, Copenhagen University Hospital, Hvidovre, Kettegaard Alle 30, 2650 Hvidovre.	Albertsen lab, Department of Chemistry and Bioscience, Aalborg University, Denmark	Rasmus Kirkegaard et al	https://www.gisaid.org	?	?
19613	Denmark/ALAB-SSI-1033/2020	ncov	EPI_ISL_437629	?	Department of Virus and Microbiological Special Diagnostics, Statens Serum Institut, Copenhagen, Denmark, Artillerivej 5, 2300 Copenahgen S	Albertsen lab, Department of Chemistry and Bioscience, Aalborg University, Denmark	Rasmus Kirkegaard et al	https://www.gisaid.org	?	?
19637	Denmark/ALAB-SSI-1257/2020	ncov	EPI_ISL_444831	?	Department of Virus and Microbiological Special Diagnostics, Statens Serum Institut, Copenhagen, Denmark, Artillerivej 5, 2300 Copenahgen S	Albertsen lab, Department of Chemistry and Bioscience, Aalborg University, Denmark	Rasmus Kirkegaard et al	https://www.gisaid.org	?	?
19656	Denmark/ALAB-SSI-1292/2020	ncov	EPI_ISL_444848	?	Department of Virus and Microbiological Special Diagnostics, Statens Serum Institut, Copenhagen, Denmark, Artillerivej 5, 2300 Copenahgen S	Albertsen lab, Department of Chemistry and Bioscience, Aalborg University, Denmark	Rasmus Kirkegaard et al	https://www.gisaid.org	?	?
19687	Denmark/ALAB-SSI-243/2020	ncov	EPI_ISL_437658	?	Department of Virus and Microbiological Special Diagnostics, Statens Serum Institut, Copenhagen, Denmark, Artillerivej 5, 2300 Copenahgen S	Albertsen lab, Department of Chemistry and Bioscience, Aalborg University, Denmark	Rasmus Kirkegaard et al	https://www.gisaid.org	?	?
19698	Denmark/ALAB-SSI-559/2020	ncov	EPI_ISL_436969	?	Department of Virus and Microbiological Special Diagnostics, Statens Serum Institut, Copenhagen, Denmark, Artillerivej 5, 2300 Copenahgen S	Albertsen lab, Department of Chemistry and Bioscience, Aalborg University, Denmark	Rasmus Kirkegaard et al	https://www.gisaid.org	?	?
19753	Denmark/ALAB-SSI-652/2020	ncov	EPI_ISL_437023	?	Department of Virus and Microbiological Special Diagnostics, Statens Serum Institut, Copenhagen, Denmark, Artillerivej 5, 2300 Copenahgen S	Albertsen lab, Department of Chemistry and Bioscience, Aalborg University, Denmark	Rasmus Kirkegaard et al	https://www.gisaid.org	?	?
19754	Denmark/ALAB-SSI-653/2020	ncov	EPI_ISL_437024	?	Department of Virus and Microbiological Special Diagnostics, Statens Serum Institut, Copenhagen, Denmark, Artillerivej 5, 2300 Copenahgen S	Albertsen lab, Department of Chemistry and Bioscience, Aalborg University, Denmark	Rasmus Kirkegaard et al	https://www.gisaid.org	?	?
19798	Denmark/ALAB-SSI-741/2020	ncov	EPI_ISL_444883	?	Department of Virus and Microbiological Special Diagnostics, Statens Serum Institut, Copenhagen, Denmark, Artillerivej 5, 2300 Copenahgen S	Albertsen lab, Department of Chemistry and Bioscience, Aalborg University, Denmark	Rasmus Kirkegaard et al	https://www.gisaid.org	?	?
19802	Denmark/ALAB-SSI-745/2020	ncov	EPI_ISL_437667	?	Department of Virus and Microbiological Special Diagnostics, Statens Serum Institut, Copenhagen, Denmark, Artillerivej 5, 2300 Copenahgen S	Albertsen lab, Department of Chemistry and Bioscience, Aalborg University, Denmark	Rasmus Kirkegaard et al	https://www.gisaid.org	?	?
19847	Denmark/ALAB-SSI-819/2020	ncov	EPI_ISL_444922	?	Department of Virus and Microbiological Special Diagnostics, Statens Serum Institut, Copenhagen, Denmark, Artillerivej 5, 2300 Copenahgen S	Albertsen lab, Department of Chemistry and Bioscience, Aalborg University, Denmark	Rasmus Kirkegaard et al	https://www.gisaid.org	?	?
19914	Denmark/ALAB-SSI113/2020	ncov	EPI_ISL_429344	?	Department of Virus and Microbiological Special Diagnostics, Statens Serum Institut, Copenhagen, Denmark, Artillerivej 5, 2300 Copenahgen S	Albertsen lab, Department of Chemistry and Bioscience, Aalborg University, Denmark	Rasmus Kirkegaard et al	https://www.gisaid.org	?	?
19918	Denmark/ALAB-SSI119/2020	ncov	EPI_ISL_429348	?	Department of Virus and Microbiological Special Diagnostics, Statens Serum Institut, Copenhagen, Denmark, Artillerivej 5, 2300 Copenahgen S	Albertsen lab, Department of Chemistry and Bioscience, Aalborg University, Denmark	Rasmus Kirkegaard et al	https://www.gisaid.org	?	?
19919	Denmark/ALAB-SSI120/2020	ncov	EPI_ISL_429349	?	Department of Virus and Microbiological Special Diagnostics, Statens Serum Institut, Copenhagen, Denmark, Artillerivej 5, 2300 Copenahgen S	Albertsen lab, Department of Chemistry and Bioscience, Aalborg University, Denmark	Rasmus Kirkegaard et al	https://www.gisaid.org	?	?
19972	Denmark/ALAB-SSI204/2020	ncov	EPI_ISL_429402	?	Department of Virus and Microbiological Special Diagnostics, Statens Serum Institut, Copenhagen, Denmark, Artillerivej 5, 2300 Copenahgen S	Albertsen lab, Department of Chemistry and Bioscience, Aalborg University, Denmark	Rasmus Kirkegaard et al	https://www.gisaid.org	?	?
20019	Denmark/ALAB-SSI298/2020	ncov	EPI_ISL_429449	?	Department of Virus and Microbiological Special Diagnostics, Statens Serum Institut, Copenhagen, Denmark, Artillerivej 5, 2300 Copenahgen S	Albertsen lab, Department of Chemistry and Bioscience, Aalborg University, Denmark	Rasmus Kirkegaard et al	https://www.gisaid.org	?	?
20081	Denmark/ALAB-SSI414/2020	ncov	EPI_ISL_429511	?	Department of Virus and Microbiological Special Diagnostics, Statens Serum Institut, Copenhagen, Denmark, Artillerivej 5, 2300 Copenahgen S	Albertsen lab, Department of Chemistry and Bioscience, Aalborg University, Denmark	Rasmus Kirkegaard et al	https://www.gisaid.org	?	?
20130	Denmark/ALAB-SSI481/2020	ncov	EPI_ISL_429560	?	Department of Virus and Microbiological Special Diagnostics, Statens Serum Institut, Copenhagen, Denmark, Artillerivej 5, 2300 Copenahgen S	Albertsen lab, Department of Chemistry and Bioscience, Aalborg University, Denmark	Rasmus Kirkegaard et al	https://www.gisaid.org	?	?
20169	Denmark/SSI-104/2020	ncov	EPI_ISL_415648	?	Department of Virus and Microbiological Special diagnostics, Statens Serum Institut, Copenhagen, Denmark.	ViFU	Morten Rasmussen et al	https://www.gisaid.org	?	?
21671	England/20124003702/2020	ncov	EPI_ISL_418690	?	Respiratory Virus Unit, Microbiology Services Colindale, Public Health England	Respiratory Virus Unit, Microbiology Services Colindale, Public Health England	Monica Galiano et al	https://www.gisaid.org	Preliminary analysis of SARS-CoV-2 importation & establishment of UK transmission lineages	https://virological.org/t/preliminary-analysis-of-sars-cov-2-importation-establishment-of-uk-transmission-lineages/507
22985	England/20139047604/2020	ncov	EPI_ISL_420695	?	Respiratory Virus Unit, Microbiology Services Colindale, Public Health England	Respiratory Virus Unit, Microbiology Services Colindale, Public Health England	Monica Galiano et al	https://www.gisaid.org	Preliminary analysis of SARS-CoV-2 importation & establishment of UK transmission lineages	https://virological.org/t/preliminary-analysis-of-sars-cov-2-importation-establishment-of-uk-transmission-lineages/507
23110	England/20140007602/2020	ncov	EPI_ISL_423383	?	Respiratory Virus Unit, Microbiology Services Colindale, Public Health England	Respiratory Virus Unit, Microbiology Services Colindale, Public Health England	Monica Galiano et al	https://www.gisaid.org	Preliminary analysis of SARS-CoV-2 importation & establishment of UK transmission lineages	https://virological.org/t/preliminary-analysis-of-sars-cov-2-importation-establishment-of-uk-transmission-lineages/507
36099	England/BRIS-1253DE/2020	ncov	EPI_ISL_443943	?	PHE South West Regional Laboratory, National Infection Service	Wellcome Sanger Institute for the COVID-19 Genomics UK Consortium	Stephanie Hutchings et al	https://www.gisaid.org	Preliminary analysis of SARS-CoV-2 importation & establishment of UK transmission lineages	https://virological.org/t/preliminary-analysis-of-sars-cov-2-importation-establishment-of-uk-transmission-lineages/507
36121	England/BRIS-125550/2020	ncov	EPI_ISL_443842	?	PHE South West Regional Laboratory, National Infection Service	Wellcome Sanger Institute for the COVID-19 Genomics UK Consortium	Stephanie Hutchings et al	https://www.gisaid.org	Preliminary analysis of SARS-CoV-2 importation & establishment of UK transmission lineages	https://virological.org/t/preliminary-analysis-of-sars-cov-2-importation-establishment-of-uk-transmission-lineages/507
36306	England/BRIS-126337/2020	ncov	EPI_ISL_459007	?	PHE South West Regional Laboratory, National Infection Service	Wellcome Sanger Institute for the COVID-19 Genomics UK Consortium	Stephanie Hutchings et al	https://www.gisaid.org	?	?
36470	England/BRIS-12705D/2020	ncov	EPI_ISL_469641	?	PHE South West Regional Laboratory, National Infection Service	Wellcome Sanger Institute for the COVID-19 Genomics UK Consortium	Stephanie Hutchings et al	https://www.gisaid.org	?	?
36921	England/BRIS-1298AE/2020	ncov	EPI_ISL_458426	?	PHE South West Regional Laboratory, National Infection Service	Wellcome Sanger Institute for the COVID-19 Genomics UK Consortium	Stephanie Hutchings et al	https://www.gisaid.org	?	?
37000	England/BRIS-12A2DC/2020	ncov	EPI_ISL_458396	?	PHE South West Regional Laboratory, National Infection Service	Wellcome Sanger Institute for the COVID-19 Genomics UK Consortium	Stephanie Hutchings et al	https://www.gisaid.org	?	?
38532	England/BRIS-1854169/2020	ncov	EPI_ISL_492383	?	PHE South West Regional Laboratory, National Infection Service	Wellcome Sanger Institute for the COVID-19 Genomics UK Consortium	Stephanie Hutchings et al	https://www.gisaid.org	?	?
38829	England/CAMB-1AB73E/2020	ncov	EPI_ISL_470184	?	Department of Pathology, University of Cambridge	Wellcome Sanger Institute for the COVID-19 Genomics UK Consortium	Luke W Meredith et al	https://www.gisaid.org	?	?
38949	England/CAMB-1AC032/2020	ncov	EPI_ISL_444362	?	Department of Pathology, University of Cambridge	COVID-19 Genomics UK (COG-UK) Consortium	Luke W Meredith et al	https://www.gisaid.org	Preliminary analysis of SARS-CoV-2 importation & establishment of UK transmission lineages	https://virological.org/t/preliminary-analysis-of-sars-cov-2-importation-establishment-of-uk-transmission-lineages/507
39253	England/CAMB-1ADBA9/2020	ncov	EPI_ISL_448042	?	Department of Pathology, University of Cambridge	COVID-19 Genomics UK (COG-UK) Consortium	Luke W Meredith et al	https://www.gisaid.org	Preliminary analysis of SARS-CoV-2 importation & establishment of UK transmission lineages	https://virological.org/t/preliminary-analysis-of-sars-cov-2-importation-establishment-of-uk-transmission-lineages/507
39438	England/CAMB-1AED75/2020	ncov	EPI_ISL_452859	?	Department of Pathology, University of Cambridge	COVID-19 Genomics UK (COG-UK) Consortium	Luke W Meredith et al	https://www.gisaid.org	Preliminary analysis of SARS-CoV-2 importation & establishment of UK transmission lineages	https://virological.org/t/preliminary-analysis-of-sars-cov-2-importation-establishment-of-uk-transmission-lineages/507
39622	England/CAMB-1B05E1/2020	ncov	EPI_ISL_452898	?	Department of Pathology, University of Cambridge	COVID-19 Genomics UK (COG-UK) Consortium	Luke W Meredith et al	https://www.gisaid.org	Preliminary analysis of SARS-CoV-2 importation & establishment of UK transmission lineages	https://virological.org/t/preliminary-analysis-of-sars-cov-2-importation-establishment-of-uk-transmission-lineages/507
42514	England/CAMB-7C5E2/2020	ncov	EPI_ISL_442286	?	Department of Pathology, University of Cambridge	Wellcome Sanger Institute for the COVID-19 Genomics UK Consortium	Luke W Meredith et al	https://www.gisaid.org	Preliminary analysis of SARS-CoV-2 importation & establishment of UK transmission lineages	https://virological.org/t/preliminary-analysis-of-sars-cov-2-importation-establishment-of-uk-transmission-lineages/507
43415	England/CAMB-80E77/2020	ncov	EPI_ISL_444437	?	Department of Pathology, University of Cambridge	COVID-19 Genomics UK (COG-UK) Consortium	Luke W Meredith et al	https://www.gisaid.org	Preliminary analysis of SARS-CoV-2 importation & establishment of UK transmission lineages	https://virological.org/t/preliminary-analysis-of-sars-cov-2-importation-establishment-of-uk-transmission-lineages/507
43633	England/CAMB-81F46/2020	ncov	EPI_ISL_438597	?	Department of Pathology, University of Cambridge	COVID-19 Genomics UK (COG-UK) Consortium	Luke W Meredith et al	https://www.gisaid.org	Preliminary analysis of SARS-CoV-2 importation & establishment of UK transmission lineages	https://virological.org/t/preliminary-analysis-of-sars-cov-2-importation-establishment-of-uk-transmission-lineages/507
44834	England/CAMC-9BFE58/2020	ncov	EPI_ISL_573156	?	Oxford Viromics, NDM, University of Oxford; Oxford University Hospitals; Basingstoke and North Hampshire Hospital	COVID-19 Genomics UK (COG-UK) Consortium	Tanya Golubchik et al	https://www.gisaid.org	?	?
48479	England/LIVE-A63A9/2020	ncov	EPI_ISL_499704	?	Liverpool Clinical Laboratories	COVID-19 Genomics UK (COG-UK) Consortium	Sam Haldenby et al	https://www.gisaid.org	?	?
49521	England/LOND-1286DD9/2020	ncov	EPI_ISL_541768	?	Barts Health NHS Trust	Wellcome Sanger Institute for the COVID-19 Genomics UK Consortium	Teresa Cutino-Moguel et al	https://www.gisaid.org	?	?
50256	England/MILK-4830B6/2020	ncov	EPI_ISL_559675	?	Lighthouse Lab in Milton Keynes	Wellcome Sanger Institute for the COVID-19 Genomics UK Consortium	The Lighthouse Lab in Milton Keynes et al	https://www.gisaid.org	?	?
50464	England/MILK-574DFC/2020	ncov	EPI_ISL_581438	?	Lighthouse Lab in Milton Keynes	Wellcome Sanger Institute for the COVID-19 Genomics UK Consortium	The Lighthouse Lab in Milton Keynes et al	https://www.gisaid.org	?	?
51159	England/MILK-957450/2020	ncov	EPI_ISL_553885	?	Lighthouse Lab in Milton Keynes	Wellcome Sanger Institute for the COVID-19 Genomics UK Consortium	The Lighthouse Lab in Milton Keynes et al	https://www.gisaid.org	?	?
60528	England/OXON-B18F7/2020	ncov	EPI_ISL_479052	?	Oxford Viromics, NDM, University of Oxford; Oxford University Hospitals; Basingstoke and North Hampshire Hospital	COVID-19 Genomics UK (COG-UK) Consortium	Tanya Golubchik et al	https://www.gisaid.org	?	?
60617	England/OXON-B23E6/2020	ncov	EPI_ISL_479141	?	Oxford Viromics, NDM, University of Oxford; Oxford University Hospitals; Basingstoke and North Hampshire Hospital	COVID-19 Genomics UK (COG-UK) Consortium	Tanya Golubchik et al	https://www.gisaid.org	?	?
66995	England/QEUH-9F2FDE/2020	ncov	EPI_ISL_588597	?	Lighthouse Lab in Glasgow	Wellcome Sanger Institute for the COVID-19 Genomics UK Consortium	Harper VanSteenhouse et al	https://www.gisaid.org	?	?
69850	England/SHEF-C9DFD/2020	ncov	EPI_ISL_442350	?	Virology Department, Sheffield Teaching Hospitals NHS Foundation Trust/Department of Infection, Immunity and Cardiovascular Disease, The Medical School, University of Sheffield	COVID-19 Genomics UK (COG-UK) Consortium	Thushan de Silva et al	https://www.gisaid.org	Preliminary analysis of SARS-CoV-2 importation & establishment of UK transmission lineages	https://virological.org/t/preliminary-analysis-of-sars-cov-2-importation-establishment-of-uk-transmission-lineages/507
71019	Finland/10A22S14/2020	ncov	EPI_ISL_481522	?	Department of Virology and Immunology, University of Helsinki and Helsinki University Hospital, Huslab Finland	Department of Virology, Faculty of Medicine, University of Helsinki, Helsinki, Finland	Teemu Smura et al	https://www.gisaid.org	?	?
71130	Finland/21A12S11/2020	ncov	EPI_ISL_481605	?	Department of Virology and Immunology, University of Helsinki and Helsinki University Hospital, Huslab Finland	Department of Virology, Faculty of Medicine, University of Helsinki, Helsinki, Finland	Teemu Smura et al	https://www.gisaid.org	?	?
71134	Finland/21A27S7/2020	ncov	EPI_ISL_481609	?	Department of Virology and Immunology, University of Helsinki and Helsinki University Hospital, Huslab Finland	Department of Virology, Faculty of Medicine, University of Helsinki, Helsinki, Finland	Teemu Smura et al	https://www.gisaid.org	?	?
71150	Finland/28A40S6/2020	ncov	EPI_ISL_481625	?	Department of Virology and Immunology, University of Helsinki and Helsinki University Hospital, Huslab Finland	Department of Virology, Faculty of Medicine, University of Helsinki, Helsinki, Finland	Teemu Smura et al	https://www.gisaid.org	?	?
71155	Finland/28A72S11/2020	ncov	EPI_ISL_481630	?	Department of Virology and Immunology, University of Helsinki and Helsinki University Hospital, Huslab Finland	Department of Virology, Faculty of Medicine, University of Helsinki, Helsinki, Finland	Teemu Smura et al	https://www.gisaid.org	?	?
71186	Finland/30M88S2/2020	ncov	EPI_ISL_481661	?	Department of Virology and Immunology, University of Helsinki and Helsinki University Hospital, Huslab Finland	Department of Virology, Faculty of Medicine, University of Helsinki, Helsinki, Finland	Teemu Smura et al	https://www.gisaid.org	?	?
71202	Finland/4May27S4/2020	ncov	EPI_ISL_481677	?	Department of Virology and Immunology, University of Helsinki and Helsinki University Hospital, Huslab Finland	Department of Virology, Faculty of Medicine, University of Helsinki, Helsinki, Finland	Teemu Smura et al	https://www.gisaid.org	?	?
71207	Finland/5A10S4A10/2020	ncov	EPI_ISL_481682	?	Department of Virology and Immunology, University of Helsinki and Helsinki University Hospital, Huslab Finland	Department of Virology, Faculty of Medicine, University of Helsinki, Helsinki, Finland	Teemu Smura et al	https://www.gisaid.org	?	?
71209	Finland/5A34S4A10/2020	ncov	EPI_ISL_481684	?	Department of Virology and Immunology, University of Helsinki and Helsinki University Hospital, Huslab Finland	Department of Virology, Faculty of Medicine, University of Helsinki, Helsinki, Finland	Teemu Smura et al	https://www.gisaid.org	?	?
71212	Finland/5A49S4A10/2020	ncov	EPI_ISL_481687	?	Department of Virology and Immunology, University of Helsinki and Helsinki University Hospital, Huslab Finland	Department of Virology, Faculty of Medicine, University of Helsinki, Helsinki, Finland	Teemu Smura et al	https://www.gisaid.org	?	?
71225	Finland/5May46S12/2020	ncov	EPI_ISL_481700	?	Department of Virology and Immunology, University of Helsinki and Helsinki University Hospital, Huslab Finland	Department of Virology, Faculty of Medicine, University of Helsinki, Helsinki, Finland	Teemu Smura et al	https://www.gisaid.org	?	?
71279	Foshan/20SF211/2020	ncov	EPI_ISL_406536	?	Guangdong Provincial Center for Diseases Control and Prevention; Guangdong Provincial Public Health	Guangdong Provincial Center for Diseases Control and Prevention	Min Kang et al	https://www.gisaid.org	?	?
71316	France/ARA-0873/2020	ncov	EPI_ISL_508875	?	Centre Hospitalier de Macon	CNR Virus des Infections Respiratoires - France SUD	Antonin Bal et al	https://www.gisaid.org	?	?
71370	France/ARA-12151/2020	ncov	EPI_ISL_509005	?	Centre Hospitalier de Macon	CNR Virus des Infections Respiratoires - France SUD	Antonin Bal et al	https://www.gisaid.org	?	?
71378	France/ARA-12253/2020	ncov	EPI_ISL_419183	?	Centre Hospitalier de Bourg en Bresse	CNR Virus des Infections Respiratoires - France SUD	Antonin Bal et al	https://www.gisaid.org	?	?
71421	France/ARA-14456/2020	ncov	EPI_ISL_508888	?	Institut des Agents Infectieux (IAI), Hospices Civils de Lyon	CNR Virus des Infections Respiratoires - France SUD	Antonin Bal et al	https://www.gisaid.org	?	?
71501	France/ARA-23076/2020	ncov	EPI_ISL_508924	?	CNR Virus des Infections Respiratoires - France SUD	CNR Virus des Infections Respiratoires - France SUD	Antonin Bal et al	https://www.gisaid.org	?	?
71512	France/ARA-508/2020	ncov	EPI_ISL_416748	?	Institut des Agents Infectieux (IAI) Hospices Civils de Lyon	CNR Virus des Infections Respiratoires - France SUD	Bal et al	https://www.gisaid.org	?	?
71545	France/BRE-2335/2020	ncov	EPI_ISL_416504	?	CHRU Pontchaillou - Laboratoire de Virologie	National Reference Center for Viruses of Respiratory Infections, Institut Pasteur, Paris	M√©lnie Albert et al	https://www.gisaid.org	Introductions and early spread of SARS-CoV-2 in France	https://dx.doi.org/10.1101/2020.04.24.059576
71549	France/BRE-2343/2020	ncov	EPI_ISL_416508	?	CHRU Pontchaillou - Laboratoire de Virologie	National Reference Center for Viruses of Respiratory Infections, Institut Pasteur, Paris	M√©lnie Albert et al	https://www.gisaid.org	Introductions and early spread of SARS-CoV-2 in France	https://dx.doi.org/10.1101/2020.04.24.059576
71558	France/BRE-5336/2020	ncov	EPI_ISL_443268	?	CHU - H√¥pital Cavale Blanche - Labo. de Virologie	National Reference Center for Viruses of Respiratory Infections, Institut Pasteur, Paris	M√©lanie Albert et al	https://www.gisaid.org	?	?
71614	France/CVL-8287/2020	ncov	EPI_ISL_560577	?	h√¥pital	National Reference Center for Viruses of Respiratory Infections, Institut Pasteur, Paris	Sylvie Behillil et al	https://www.gisaid.org	?	?
71670	France/HDF-2039/2020	ncov	EPI_ISL_415649	?	unknown	National Reference Center for Viruses of Respiratory Infections, Institut Pasteur, Paris	M√©lnie Albert et al	https://www.gisaid.org	Introductions and early spread of SARS-CoV-2 in France	https://dx.doi.org/10.1101/2020.04.24.059576
71677	France/HDF-2234/2020	ncov	EPI_ISL_416495	?	Centre Hospitalier Compi√®gne Laboratoire de Biologie	National Reference Center for Viruses of Respiratory Infections, Institut Pasteur, Paris	M√©lnie Albert et al	https://www.gisaid.org	Introductions and early spread of SARS-CoV-2 in France	https://dx.doi.org/10.1101/2020.04.24.059576
71685	France/HDF-2586/2020	ncov	EPI_ISL_418236	?	Centre Hospitalier Compi√®gne Laboratoire de Biologie	National Reference Center for Viruses of Respiratory Infections, Institut Pasteur, Paris	M√©lanie Albert et al	https://www.gisaid.org	Introductions and early spread of SARS-CoV-2 in France	https://dx.doi.org/10.1101/2020.04.24.059576
71693	France/HDF-3036/2020	ncov	EPI_ISL_420053	?	CH Jean de Navarre Laboratoire de Biologie	National Reference Center for Viruses of Respiratory Infections, Institut Pasteur, Paris	M√©lanie Albert et al	https://www.gisaid.org	Introductions and early spread of SARS-CoV-2 in France	https://dx.doi.org/10.1101/2020.04.24.059576
71706	France/HDF-4220/2020	ncov	EPI_ISL_428366	?	CH Jeanne de Navarre Laboratoire de Biologie	National Reference Center for Viruses of Respiratory Infections, Institut Pasteur, Paris	M√©lanie Albert et al	https://www.gisaid.org	?	?
71717	France/HDF-8244/2020	ncov	EPI_ISL_560595	?	hopital	National Reference Center for Viruses of Respiratory Infections, Institut Pasteur, Paris	Sylvie Behillil et al	https://www.gisaid.org	?	?
71719	France/HDF-8255/2020	ncov	EPI_ISL_560597	?	hopital	National Reference Center for Viruses of Respiratory Infections, Institut Pasteur, Paris	Sylvie Behillil et al	https://www.gisaid.org	?	?
71871	France/IDF-5848/2020	ncov	EPI_ISL_443296	?	H√¥pital Necker - Enfants - Malades Laboratoire de Virologie	National Reference Center for Viruses of Respiratory Infections, Institut Pasteur, Paris	M√©lanie Albert et al	https://www.gisaid.org	?	?
71879	France/IDF-6073/2020	ncov	EPI_ISL_443314	?	LABM GH nord Essonne de Longjumeau - BP 125	National Reference Center for Viruses of Respiratory Infections, Institut Pasteur, Paris	M√©lanie Albert et al	https://www.gisaid.org	?	?
71943	France/PAC-IHU-0021/2020	ncov	EPI_ISL_569250	?	MEPHI, Aix Marseille University	MEPHI, Aix Marseille University	Anthony LEVASSEUR et al	https://www.gisaid.org	?	?
71954	France/PAC-IHU-0037/2020	ncov	EPI_ISL_569261	?	MEPHI, Aix Marseille University	MEPHI, Aix Marseille University	Anthony LEVASSEUR et al	https://www.gisaid.org	?	?
71957	France/PAC-IHU-0040/2020	ncov	EPI_ISL_569264	?	MEPHI, Aix Marseille University	MEPHI, Aix Marseille University	Anthony LEVASSEUR et al	https://www.gisaid.org	?	?
71991	France/PAC-IHU-0082/2020	ncov	EPI_ISL_569298	?	MEPHI, Aix Marseille University	MEPHI, Aix Marseille University	Anthony LEVASSEUR et al	https://www.gisaid.org	?	?
72005	France/PAC-IHU-0107/2020	ncov	EPI_ISL_569312	?	MEPHI, Aix Marseille University	MEPHI, Aix Marseille University	Anthony LEVASSEUR et al	https://www.gisaid.org	?	?
72010	France/PAC-IHU-0117/2020	ncov	EPI_ISL_569317	?	MEPHI, Aix Marseille University	MEPHI, Aix Marseille University	Anthony LEVASSEUR et al	https://www.gisaid.org	?	?
72188	France/PAC-IHU-0412/2020	ncov	EPI_ISL_569495	?	MEPHI, Aix Marseille University	MEPHI, Aix Marseille University	Anthony LEVASSEUR et al	https://www.gisaid.org	?	?
72280	France/PAC-IHU-0549/2020	ncov	EPI_ISL_569587	?	MEPHI, Aix Marseille University	MEPHI, Aix Marseille University	Anthony LEVASSEUR et al	https://www.gisaid.org	?	?
72345	France/PAC-IHU-0662/2020	ncov	EPI_ISL_568920	?	MEPHI, Aix Marseille University	MEPHI, Aix Marseille University	Anthony LEVASSEUR et al	https://www.gisaid.org	?	?
72347	France/PAC-IHU-0670/2020	ncov	EPI_ISL_568922	?	MEPHI, Aix Marseille University	MEPHI, Aix Marseille University	Anthony LEVASSEUR et al	https://www.gisaid.org	?	?
72411	France/PAC-IHU-0852/2020	ncov	EPI_ISL_568986	?	MEPHI, Aix Marseille University	MEPHI, Aix Marseille University	Anthony LEVASSEUR et al	https://www.gisaid.org	?	?
73781	Guangdong/2020XN4243-P0035/2020	ncov	EPI_ISL_413853	?	Guangdong Provincial Institution of Public Health, Guangdong Provinical Center for Disease Control and Prevention	Guangdong Provincial Institution of Public Health	Jing Lu et al	https://www.gisaid.org	Genomic Epidemiology of SARS-CoV-2 in Guangdong Province, China	https://dx.doi.org/10.1016/j.cell.2020.04.023
73787	Guangdong/2020XN4448-P0002/2020	ncov	EPI_ISL_413857	?	Guangdong Provincial Institution of Public Health, Guangdong Provinical Center for Disease Control and Prevention	Guangdong Provincial Institution of Public Health	Jing Lu et al	https://www.gisaid.org	Genomic Epidemiology of SARS-CoV-2 in Guangdong Province, China	https://dx.doi.org/10.1016/j.cell.2020.04.023
73790	Guangdong/20SF012/2020	ncov	EPI_ISL_403932	?	Guangdong Provincial Center for Diseases Control and Prevention; Guangdong Provincial Public Health	Department of Microbiology, Guangdong Provincial Center for Diseases Control and Prevention	Min Kang et al	https://www.gisaid.org	?	?
73791	Guangdong/20SF013/2020	ncov	EPI_ISL_403933	?	Guangdong Provincial Center for Diseases Control and Prevention; Guangdong Provincial Public Health	Department of Microbiology, Guangdong Provincial Center for Diseases Control and Prevention	Min Kang et al	https://www.gisaid.org	?	?
73813	Guangdong/20SF201/2020	ncov	EPI_ISL_406538	?	Guangdong Provincial Center for Diseases Control and Prevention;Guangdong Provincial Institute of Public Health	Guangdong Provincial Center for Diseases Control and Prevention	Min Kang et al	https://www.gisaid.org	?	?
73936	Guangzhou/IQTC02/2020	ncov	EPI_ISL_412967	?	Technology Centre, Guangzhou Customs	Technology Centre, Guangzhou Customs	Shi et al	https://www.gisaid.org	?	?
73950	Hangzhou/HZ-1/2020	ncov	EPI_ISL_406970	MT039873.1	Hangzhou Center for Disease and Control Microbiology Lab	Hangzhou Center for Disease and Control Microbiology Lab	Yu Hua et al	https://www.gisaid.org	Virus strain of a mild COVID-19 patient in Hangzhou representing a new trend in SARS-CoV-2 evolution related to Furin cleavage site	https://dx.doi.org/10.1101/2020.03.10.20033944
74004	Hangzhou/ZJU-08/2020	ncov	EPI_ISL_416473	?	State Key Laboratory for Diagnosis and Treatment of Infectious Diseases, National Clinical Research Center for Infectious Diseases, First Affiliated Hospital, Zhejiang University School of Medicine, Hangzhou, China 310003	State Key Laboratory for Diagnosis and Treatment of Infectious Diseases, National Clinical Research Center for Infectious Diseases, First Affiliated Hospital, Zhejiang University School of Medicine, Hangzhou, China 310003	Hangping Yao et al	https://www.gisaid.org	Spread of SARS-CoV-2 in the Icelandic Population	https://dx.doi.org/10.1056/NEJMoa2006100
78543	Israel/130711104/2020	ncov	EPI_ISL_447455	?	Clinical Microbiology Laboratory, Sheba Medical Center	Stern Lab	Stern Lab et al	https://www.gisaid.org	Full genome viral sequences inform patterns of SARS-CoV-2 spread into and within Israel	https://dx.doi.org/10.1101/2020.05.21.20104521
78569	Israel/13077564/2020	ncov	EPI_ISL_447429	?	Clinical Microbiology Laboratory, Sheba Medical Center	Stern Lab	Stern Lab et al	https://www.gisaid.org	Full genome viral sequences inform patterns of SARS-CoV-2 spread into and within Israel	https://dx.doi.org/10.1101/2020.05.21.20104521
78571	Israel/13077723/2020	ncov	EPI_ISL_447427	?	Clinical Microbiology Laboratory, Sheba Medical Center	Stern Lab	Stern Lab et al	https://www.gisaid.org	Full genome viral sequences inform patterns of SARS-CoV-2 spread into and within Israel	https://dx.doi.org/10.1101/2020.05.21.20104521
78580	Israel/1639953/2020	ncov	EPI_ISL_447418	?	Clinical Microbiology Laboratory, The Baruch Padeh Medical Center, Poriya	Stern Lab	Stern Lab et al	https://www.gisaid.org	Full genome viral sequences inform patterns of SARS-CoV-2 spread into and within Israel	https://dx.doi.org/10.1101/2020.05.21.20104521
78612	Israel/2047749/2020	ncov	EPI_ISL_447386	?	Clinical Microbiology Laboratory, The Baruch Padeh Medical Center, Poriya	Stern Lab	Stern Lab et al	https://www.gisaid.org	Full genome viral sequences inform patterns of SARS-CoV-2 spread into and within Israel	https://dx.doi.org/10.1101/2020.05.21.20104521
78626	Israel/2089375/2020	ncov	EPI_ISL_447372	?	Clinical Virology Unit, Hadassah Hebrew University Medical Center	Stern Lab	Stern Lab et al	https://www.gisaid.org	Full genome viral sequences inform patterns of SARS-CoV-2 spread into and within Israel	https://dx.doi.org/10.1101/2020.05.21.20104521
78629	Israel/2089697/2020	ncov	EPI_ISL_447369	?	Clinical Virology Unit, Hadassah Hebrew University Medical Center	Stern Lab	Stern Lab et al	https://www.gisaid.org	Full genome viral sequences inform patterns of SARS-CoV-2 spread into and within Israel	https://dx.doi.org/10.1101/2020.05.21.20104521
78633	Israel/2089723/2020	ncov	EPI_ISL_447365	?	Clinical Virology Unit, Hadassah Hebrew University Medical Center	Stern Lab	Stern Lab et al	https://www.gisaid.org	Full genome viral sequences inform patterns of SARS-CoV-2 spread into and within Israel	https://dx.doi.org/10.1101/2020.05.21.20104521
78634	Israel/2089812/2020	ncov	EPI_ISL_447364	?	Clinical Virology Unit, Hadassah Hebrew University Medical Center	Stern Lab	Stern Lab et al	https://www.gisaid.org	Full genome viral sequences inform patterns of SARS-CoV-2 spread into and within Israel	https://dx.doi.org/10.1101/2020.05.21.20104521
78642	Israel/2099159/2020	ncov	EPI_ISL_447356	?	Clinical Virology Unit, Hadassah Hebrew University Medical Center	Stern Lab	Stern Lab et al	https://www.gisaid.org	Full genome viral sequences inform patterns of SARS-CoV-2 spread into and within Israel	https://dx.doi.org/10.1101/2020.05.21.20104521
78647	Israel/2107137/2020	ncov	EPI_ISL_447351	?	Clinical Virology Unit, Hadassah Hebrew University Medical Center	Stern Lab	Stern Lab et al	https://www.gisaid.org	Full genome viral sequences inform patterns of SARS-CoV-2 spread into and within Israel	https://dx.doi.org/10.1101/2020.05.21.20104521
78656	Israel/2113601/2020	ncov	EPI_ISL_447342	?	Clinical Virology Unit, Hadassah Hebrew University Medical Center	Stern Lab	Stern Lab et al	https://www.gisaid.org	Full genome viral sequences inform patterns of SARS-CoV-2 spread into and within Israel	https://dx.doi.org/10.1101/2020.05.21.20104521
78658	Israel/2113678/2020	ncov	EPI_ISL_447340	?	Clinical Virology Unit, Hadassah Hebrew University Medical Center	Stern Lab	Stern Lab et al	https://www.gisaid.org	Full genome viral sequences inform patterns of SARS-CoV-2 spread into and within Israel	https://dx.doi.org/10.1101/2020.05.21.20104521
78667	Israel/2123863/2020	ncov	EPI_ISL_447331	?	Clinical Virology Unit, Hadassah Hebrew University Medical Center	Stern Lab	Stern Lab et al	https://www.gisaid.org	Full genome viral sequences inform patterns of SARS-CoV-2 spread into and within Israel	https://dx.doi.org/10.1101/2020.05.21.20104521
78708	Israel/701002555/2020	ncov	EPI_ISL_447290	?	Microbiology Division, Barzilai University Medical Center	Stern Lab	Stern Lab et al	https://www.gisaid.org	Full genome viral sequences inform patterns of SARS-CoV-2 spread into and within Israel	https://dx.doi.org/10.1101/2020.05.21.20104521
78715	Israel/701002768/2020	ncov	EPI_ISL_447283	?	Microbiology Division, Barzilai University Medical Center	Stern Lab	Stern Lab et al	https://www.gisaid.org	Full genome viral sequences inform patterns of SARS-CoV-2 spread into and within Israel	https://dx.doi.org/10.1101/2020.05.21.20104521
78719	Israel/990059203/2020	ncov	EPI_ISL_447279	?	Microbiology laboratory, Assuta Ashdod University-Affiliated Hospital	Stern Lab	Stern Lab et al	https://www.gisaid.org	Full genome viral sequences inform patterns of SARS-CoV-2 spread into and within Israel	https://dx.doi.org/10.1101/2020.05.21.20104521
78726	Israel/990059237/2020	ncov	EPI_ISL_447272	?	Microbiology laboratory, Assuta Ashdod University-Affiliated Hospital	Stern Lab	Stern Lab et al	https://www.gisaid.org	Full genome viral sequences inform patterns of SARS-CoV-2 spread into and within Israel	https://dx.doi.org/10.1101/2020.05.21.20104521
78754	Israel/CVL-n-5853/2020	ncov	EPI_ISL_474973	?	Israel Central Virology laboratory	Israel Central Virology laboratory	Neta Zuckerman et al	https://www.gisaid.org	?	?
78788	Israel/CVL-n-7169/2020	ncov	EPI_ISL_474996	?	Israel Central Virology laboratory	Israel Central Virology laboratory	Neta Zuckerman et al	https://www.gisaid.org	?	?
78803	Israel/CVL-n-8405/2020	ncov	EPI_ISL_474982	?	Israel Central Virology laboratory	Israel Central Virology laboratory	Neta Zuckerman et al	https://www.gisaid.org	?	?
78857	Israel/CVL-n26131/2020	ncov	EPI_ISL_514288	?	Israel Central Virology laboratory	Israel Central Virology laboratory	Neta Zuckerman et al	https://www.gisaid.org	?	?
78900	Israel/CVL4572/2020	ncov	EPI_ISL_516913	?	Israel Central Virology laboratory	Israel Central Virology laboratory	Neta Zuckerman et al	https://www.gisaid.org	?	?
78920	Israel/n14279/2020	ncov	EPI_ISL_483709	?	Israel Central Virology laboratory	Israel Central Virology laboratory	Neta Zuckerman et al	https://www.gisaid.org	?	?
80362	Jiangsu/JS03/2020	ncov	EPI_ISL_411953	?	NHC Key laboratory of Enteric Pathogenic Microbiology, Institute of Pathogenic Microbiology	Jiangsu Provincial Center for Disease Control & Prevention	Kangchen Zhao et al	https://www.gisaid.org	?	?
80363	Jiangxi/IVDC-JX-002/2020	ncov	EPI_ISL_408486	?	National Institute for Viral Disease Control and Prevention, China CDC	National Institute for Viral Disease Control & Prevention, CCDC	Wenjie Tan et al	https://www.gisaid.org	Mutations, Recombination and Insertion in the Evolution of 2019-nCoV	https://dx.doi.org/10.1101/2020.02.29.971101
85630	NorthernIreland/NIRE-10650A/2020	ncov	EPI_ISL_500962	?	Regional Virus Laboratory, Belfast Health and Social Care Trust	Wellcome Sanger Institute for the COVID-19 Genomics UK Consortium	Conall McCaughey et al	https://www.gisaid.org	?	?
85740	NorthernIreland/NIRE-107026/2020	ncov	EPI_ISL_585099	?	Regional Virus Laboratory, Belfast Health and Social Care Trust	COVID-19 Genomics UK (COG-UK) Consortium	Conall McCaughey et al	https://www.gisaid.org	?	?
90048	Reunion/RUN-PIMIT8/2020	ncov	EPI_ISL_522550	?	F√©lix Guyon Hospital	UMR PIMIT Universit√© de La R√©union	David Wilkinson et al	https://www.gisaid.org	?	?
91710	Scotland/CVR1857/2020	ncov	EPI_ISL_512452	?	West of Scotland Specialist Virology Centre, NHSGGC / MRC-University of Glasgow Centre for Virus Research	COVID-19 Genomics UK (COG-UK) Consortium	Ana da Silva Filipe et al	https://www.gisaid.org	?	?
91755	Scotland/CVR1933/2020	ncov	EPI_ISL_484526	?	West of Scotland Specialist Virology Centre, NHSGGC / MRC-University of Glasgow Centre for Virus Research	COVID-19 Genomics UK (COG-UK) Consortium	Ana da Silva Filipe et al	https://www.gisaid.org	?	?
92439	Scotland/CVR2696/2020	ncov	EPI_ISL_484644	?	West of Scotland Specialist Virology Centre, NHSGGC / MRC-University of Glasgow Centre for Virus Research	COVID-19 Genomics UK (COG-UK) Consortium	Ana da Silva Filipe et al	https://www.gisaid.org	?	?
93275	Scotland/CVR36/2020	ncov	EPI_ISL_425765	?	West of Scotland Specialist Virology Centre, NHSGGC / MRC-University of Glasgow Centre for Virus Research	COVID-19 Genomics UK (COG-UK) Consortium	Ana da Silva Filipe et al	https://www.gisaid.org	Preliminary analysis of SARS-CoV-2 importation & establishment of UK transmission lineages	https://virological.org/t/preliminary-analysis-of-sars-cov-2-importation-establishment-of-uk-transmission-lineages/507
94451	Scotland/EDB1582/2020	ncov	EPI_ISL_433087	?	Virology Department, Royal Infirmary of Edinburgh, NHS Lothian / School of Biological Sciences, University of Edinburgh / Institute of Genetics and Molecular Medicine, University of Edinburgh	COVID-19 Genomics UK (COG-UK) Consortium	McHugh M et al	https://www.gisaid.org	Preliminary analysis of SARS-CoV-2 importation & establishment of UK transmission lineages	https://virological.org/t/preliminary-analysis-of-sars-cov-2-importation-establishment-of-uk-transmission-lineages/507
94991	Scotland/EDB3077/2020	ncov	EPI_ISL_488888	?	Virology Department, Royal Infirmary of Edinburgh, NHS Lothian / School of Biological Sciences, University of Edinburgh	Wellcome Sanger Institute for the COVID-19 Genomics UK Consortium	McHugh M et al	https://www.gisaid.org	?	?
95814	Scotland/EDB5373/2020	ncov	EPI_ISL_457011	?	Virology Department, Royal Infirmary of Edinburgh, NHS Lothian / School of Biological Sciences, University of Edinburgh / Institute of Genetics and Molecular Medicine, University of Edinburgh	COVID-19 Genomics UK (COG-UK) Consortium	McHugh M et al	https://www.gisaid.org	Preliminary analysis of SARS-CoV-2 importation & establishment of UK transmission lineages	https://virological.org/t/preliminary-analysis-of-sars-cov-2-importation-establishment-of-uk-transmission-lineages/507
96549	Scotland/EDB7820/2020	ncov	EPI_ISL_573796	?	Virology Department, Royal Infirmary of Edinburgh, NHS Lothian / School of Biological Sciences, University of Edinburgh / Institute of Genetics and Molecular Medicine, University of Edinburgh	COVID-19 Genomics UK (COG-UK) Consortium	McHugh M et al	https://www.gisaid.org	?	?
99037	Shandong/IVDC-SD-001/2020	ncov	EPI_ISL_408482	?	National Institute for Viral Disease Control and Prevention, China CDC	National Institute for Viral Disease Control & Prevention, CCDC	Wenjie Tan et al	https://www.gisaid.org	Mutations, Recombination and Insertion in the Evolution of 2019-nCoV	https://dx.doi.org/10.1101/2020.02.29.971101
99165	Shenzhen/SZTH-002/2020	ncov	EPI_ISL_406593	?	Shenzhen Key Laboratory of Pathogen and Immunity, National Clinical Research Center for Infectious Disease, Shenzhen Third People's Hospital	Shenzhen Key Laboratory of Pathogen and Immunity, National Clinical Research Center for Infectious Disease, Shenzhen Third People's Hospital	Yang Yang et al	https://www.gisaid.org	?	?
99542	Singapore/274/2020	ncov	EPI_ISL_462392	?	National Public Health Laboratory, National Centre for Infectious Diseases	National Public Health Laboratory, National Centre for Infectious Diseases	Mak TM et al	https://www.gisaid.org	?	?
99547	Singapore/278/2020	ncov	EPI_ISL_462396	?	National Public Health Laboratory, National Centre for Infectious Diseases	National Public Health Laboratory, National Centre for Infectious Diseases	Mak TM et al	https://www.gisaid.org	?	?
99651	Singapore/367/2020	ncov	EPI_ISL_482677	?	Singapore General Hospital	Department of Microbiology	Nurdyana Abdul Rahman et al	https://www.gisaid.org	?	?
107222	Sweden/20-05653/2020	ncov	EPI_ISL_434646	?	Ulltuna Vardcentral	The Public Health Agency of Sweden	Heidi Lindback et al	https://www.gisaid.org	?	?
107256	Sweden/20-06883/2020	ncov	EPI_ISL_434658	?	Lundens VC	The Public Health Agency of Sweden	Marita Dagner et al	https://www.gisaid.org	?	?
107289	Sweden/20-07572/2020	ncov	EPI_ISL_434674	?	Narhalsan Backa vardcentral	The Public Health Agency of Sweden	Mats Olsson et al	https://www.gisaid.org	?	?
107449	Sweden/20-08680/2020	ncov	EPI_ISL_429128	?	Laboratoriemedicin	The Public Health Agency of Sweden	Olov Svartstrom et al	https://www.gisaid.org	?	?
107460	Sweden/20-08714/2020	ncov	EPI_ISL_430858	?	Laboratoriemedicin	The Public Health Agency of Sweden	Oskar Karlsson Lindsjo et al	https://www.gisaid.org	?	?
107686	Sweden/20-50287/2020	ncov	EPI_ISL_455900	?	Karolinska Universitetslaboratoriet	The Public Health Agency of Sweden	Anna-Malin Linde et al	https://www.gisaid.org	?	?
107707	Sweden/20-50336/2020	ncov	EPI_ISL_475088	?	Karolinska Universitetslaboratoriet	The Public Health Agency of Sweden	Oskar Karlsson Lindsjo et al	https://www.gisaid.org	?	?
107754	Sweden/20-51167/2020	ncov	EPI_ISL_450832	?	Byjorden vardcentral	The Public Health Agency of Sweden	Pernilla Brunman et al	https://www.gisaid.org	?	?
107770	Sweden/20-51417/2020	ncov	EPI_ISL_510826	?	Kalmar klinisk mikrobiologi	The Public Health Agency of Sweden	Oskar Karlsson Lindsjo et al	https://www.gisaid.org	?	?
107774	Sweden/20-51516/2020	ncov	EPI_ISL_475526	?	Uppsala Narakut Aleris	The Public Health Agency of Sweden	Oskar Karlsson Lindsjo et al	https://www.gisaid.org	?	?
107777	Sweden/20-51536/2020	ncov	EPI_ISL_510829	?	Unilabs Eskilstuna	The Public Health Agency of Sweden	Oskar Karlsson Lindsjo et al	https://www.gisaid.org	?	?
108805	Switzerland/BL-UHB-42190269/2020	ncov	EPI_ISL_528065	?	University Hospital Basel, Clinical Virology	University Hospital Basel, Clinical Bacteriology	Madlen Stange et al	https://www.gisaid.org	?	?
108925	Switzerland/BS-42206374/2020	ncov	EPI_ISL_581749	?	University Hospital Basel, Clinical Virology	University Hospital Basel, Clinical Bacteriology	Madlen Stange et al	https://www.gisaid.org	?	?
109488	Switzerland/BS-UHB-42201257/2020	ncov	EPI_ISL_528284	?	University Hospital Basel, Clinical Virology	University Hospital Basel, Clinical Bacteriology	Madlen Stange et al	https://www.gisaid.org	?	?
109570	Switzerland/BS-UHB-65238783/2020	ncov	EPI_ISL_528381	?	University Hospital Basel, Clinical Virology	University Hospital Basel, Clinical Bacteriology	Madlen Stange et al	https://www.gisaid.org	?	?
109696	Switzerland/GE-SNRCI-7201/2020	ncov	EPI_ISL_548186	?	Laboratoire de Virologie, HUG	Swiss National Reference Centre for Influenza	LAUBSCHER F. et al	https://www.gisaid.org	?	?
109744	Switzerland/GE-SNRCI-8936/2020	ncov	EPI_ISL_548234	?	Laboratoire de Virologie, HUG	Swiss National Reference Centre for Influenza	LAUBSCHER F. et al	https://www.gisaid.org	?	?
111487	USA/AL-CDC-0731/2020	ncov	EPI_ISL_509688	MT844044.1	Alabama Department of Public Health Bureau of Clinical Laboratories	Pathogen Discovery, Respiratory Viruses Branch, Division of Viral Diseases, Centers for Disease Control and Prevention	Ying Tao et al	https://www.gisaid.org	?	?
111489	USA/AL-P44e/2020	ncov	EPI_ISL_509424	MT820127.1	Microbiology and Immunology, University of South Alabama	Microbiology and Immunology, University of South Alabama	Wood et al	https://www.gisaid.org	?	?
111490	USA/AL-QDX-207/2020	ncov	EPI_ISL_494504	MT786798.1	Quest Diagnostics	Quest Diagnostics	Anderson et al	https://www.gisaid.org	?	?
111491	USA/AL-QDX-244/2020	ncov	EPI_ISL_498695	MT806756.1	Quest Diagnostics	Quest Diagnostics	Rosenthal et al	https://www.gisaid.org	?	?
111493	USA/AL-QDX-394/2020	ncov	EPI_ISL_571016	?	Quest Diagnostics	Quest Diagnostics	Rosenthal et al	https://www.gisaid.org	?	?
111495	USA/AL-QDX-470/2020	ncov	EPI_ISL_571155	?	Quest Diagnostics	Quest Diagnostics	Rosenthal et al	https://www.gisaid.org	?	?
111498	USA/AL-SV101V1/2020	ncov	EPI_ISL_509426	MT820129.1	Microbiology and Immunology, University of South Alabama	Microbiology and Immunology, University of South Alabama	Wood et al	https://www.gisaid.org	?	?
111499	USA/AL-SV106V1/2020	ncov	EPI_ISL_509427	MT820130.1	Microbiology and Immunology, University of South Alabama	Microbiology and Immunology, University of South Alabama	Wood et al	https://www.gisaid.org	?	?
111501	USA/AL-SV110BV1/2020	ncov	EPI_ISL_509429	MT820132.1	Microbiology and Immunology, University of South Alabama	Microbiology and Immunology, University of South Alabama	Wood et al	https://www.gisaid.org	?	?
111502	USA/AL-UW-MAYO12/2020	ncov	EPI_ISL_500522	?	Mayo Clinic Laboratories	University of Washington Virology Lab	Pavitra Roychoudhury et al	https://www.gisaid.org	?	?
111503	USA/AL-UW-MAYO13/2020	ncov	EPI_ISL_501072	?	Mayo Clinic Laboratories	University of Washington Virology Lab	Pavitra Roychoudhury et al	https://www.gisaid.org	?	?
111504	USA/AR-CDC-0837/2020	ncov	EPI_ISL_535650	MW001667.1	AR Dept. of Health-Public Health Lab	Pathogen Discovery, Respiratory Viruses Branch, Division of Viral Diseases, Centers for Disease Control and Prevention	Brian Lynch et al	https://www.gisaid.org	?	?
111509	USA/AR-CDC-0852/2020	ncov	EPI_ISL_535655	MW001882.1	AR Dept. of Health-Public Health Lab	Pathogen Discovery, Respiratory Viruses Branch, Division of Viral Diseases, Centers for Disease Control and Prevention	Yan Li et al	https://www.gisaid.org	?	?
111514	USA/AR-CDC-2072/2020	ncov	EPI_ISL_450800	MT507277.1	AR Dept. of Health-Public Health Lab	Pathogen Discovery, Respiratory Viruses Branch, Division of Viral Diseases, Centers for Disease Control and Prevention	Yan Li et al	https://www.gisaid.org	?	?
111519	USA/AR-CDC-4174/2020	ncov	EPI_ISL_509667	MT843742.1	AR Dept. of Health-Public Health Lab	Pathogen Discovery, Respiratory Viruses Branch, Division of Viral Diseases, Centers for Disease Control and Prevention	Yan Li et al	https://www.gisaid.org	?	?
111523	USA/AR-CDC-4181/2020	ncov	EPI_ISL_509683	MT843757.1	AR Dept. of Health-Public Health Lab	Pathogen Discovery, Respiratory Viruses Branch, Division of Viral Diseases, Centers for Disease Control and Prevention	Jing Zhang et al	https://www.gisaid.org	?	?
111527	USA/AR-CDC-4190/2020	ncov	EPI_ISL_509673	MT843749.1	AR Dept. of Health-Public Health Lab	Pathogen Discovery, Respiratory Viruses Branch, Division of Viral Diseases, Centers for Disease Control and Prevention	Yan Li et al	https://www.gisaid.org	?	?
111542	USA/AR-CDC-4219/2020	ncov	EPI_ISL_527637	MT968069.1	AR Dept. of Health-Public Health Lab	Pathogen Discovery, Respiratory Viruses Branch, Division of Viral Diseases, Centers for Disease Control and Prevention	Ying Tao et al	https://www.gisaid.org	?	?
111543	USA/AR-CDC-4220/2020	ncov	EPI_ISL_527638	MT968070.1	AR Dept. of Health-Public Health Lab	Pathogen Discovery, Respiratory Viruses Branch, Division of Viral Diseases, Centers for Disease Control and Prevention	Ying Tao et al	https://www.gisaid.org	?	?
111547	USA/AR-CDC-4253/2020	ncov	EPI_ISL_527642	MT968074.1	AR Dept. of Health-Public Health Lab	Pathogen Discovery, Respiratory Viruses Branch, Division of Viral Diseases, Centers for Disease Control and Prevention	Ying Tao et al	https://www.gisaid.org	?	?
111553	USA/AR-CDC-4299/2020	ncov	EPI_ISL_527648	MT968054.1	AR Dept. of Health-Public Health Lab	Pathogen Discovery, Respiratory Viruses Branch, Division of Viral Diseases, Centers for Disease Control and Prevention	Ying Tao et al	https://www.gisaid.org	?	?
111554	USA/AR-CDC-4307/2020	ncov	EPI_ISL_527649	MT968055.1	AR Dept. of Health-Public Health Lab	Pathogen Discovery, Respiratory Viruses Branch, Division of Viral Diseases, Centers for Disease Control and Prevention	Ying Tao et al	https://www.gisaid.org	?	?
111557	USA/AR-CDC-4374/2020	ncov	EPI_ISL_527652	MT968058.1	AR Dept. of Health-Public Health Lab	Pathogen Discovery, Respiratory Viruses Branch, Division of Viral Diseases, Centers for Disease Control and Prevention	Ying Tao et al	https://www.gisaid.org	?	?
111560	USA/AR-CDC-4380/2020	ncov	EPI_ISL_527655	MT968061.1	AR Dept. of Health-Public Health Lab	Pathogen Discovery, Respiratory Viruses Branch, Division of Viral Diseases, Centers for Disease Control and Prevention	Ying Tao et al	https://www.gisaid.org	?	?
111561	USA/AR-CDC-4388/2020	ncov	EPI_ISL_527656	MT968062.1	AR Dept. of Health-Public Health Lab	Pathogen Discovery, Respiratory Viruses Branch, Division of Viral Diseases, Centers for Disease Control and Prevention	Ying Tao et al	https://www.gisaid.org	?	?
111566	USA/AR-CDC-7940/2020	ncov	EPI_ISL_535661	MW001672.1	AR Dept. of Health-Public Health Lab	Pathogen Discovery, Respiratory Viruses Branch, Division of Viral Diseases, Centers for Disease Control and Prevention	Brian Lynch et al	https://www.gisaid.org	?	?
111568	USA/AR-QDX-1315/2020	ncov	EPI_ISL_572054	?	Quest Diagnostics	Quest Diagnostics	Rosenthal et al	https://www.gisaid.org	?	?
111574	USA/AR-UAMS001/2020	ncov	EPI_ISL_492181	MT766907.1	University of Arkansas for Medical Sciences (UAMS)	Department of Biomedical Informatics, University of Arkansas for Medical Sciences (UAMS)	Piroon Jenjaroenpun et al	https://www.gisaid.org	?	?
111697	USA/CA-ALSR-0483-SAN/2020	ncov	EPI_ISL_483171	?	UC San Diego Center for Advanced Laboratory Medicine	Andersen lab at Scripps Research	SEARCH Alliance San Diego with David Pride et al	https://www.gisaid.org	?	?
111698	USA/CA-ALSR-0484-SAN/2020	ncov	EPI_ISL_483172	?	UC San Diego Center for Advanced Laboratory Medicine	Andersen lab at Scripps Research	SEARCH Alliance San Diego with David Pride et al	https://www.gisaid.org	?	?
111705	USA/CA-ALSR-0494-SAN/2020	ncov	EPI_ISL_483179	?	UC San Diego Center for Advanced Laboratory Medicine	Andersen lab at Scripps Research	SEARCH Alliance San Diego with David Pride et al	https://www.gisaid.org	?	?
111715	USA/CA-ALSR-0506-SAN/2020	ncov	EPI_ISL_483189	?	UC San Diego Center for Advanced Laboratory Medicine	Andersen lab at Scripps Research	SEARCH Alliance San Diego with David Pride et al	https://www.gisaid.org	?	?
111866	USA/CA-ALSR-0761-IPL/2020	ncov	EPI_ISL_483340	?	UC San Diego Center for Advanced Laboratory Medicine	Andersen lab at Scripps Research	SEARCH Alliance San Diego with David Pride et al	https://www.gisaid.org	?	?
111882	USA/CA-ALSR-0786-IPL/2020	ncov	EPI_ISL_483356	?	UC San Diego Center for Advanced Laboratory Medicine	Andersen lab at Scripps Research	SEARCH Alliance San Diego with David Pride et al	https://www.gisaid.org	?	?
111957	USA/CA-ALSR-0955-SAN/2020	ncov	EPI_ISL_483431	?	UC San Diego Center for Advanced Laboratory Medicine	Andersen lab at Scripps Research	SEARCH Alliance San Diego with David Pride et al	https://www.gisaid.org	?	?
111959	USA/CA-ALSR-0974-IPL/2020	ncov	EPI_ISL_483433	?	UC San Diego Center for Advanced Laboratory Medicine	Andersen lab at Scripps Research	SEARCH Alliance San Diego with David Pride et al	https://www.gisaid.org	?	?
112004	USA/CA-ALSR-1039-SAN/2020	ncov	EPI_ISL_483478	?	UC San Diego Center for Advanced Laboratory Medicine	Andersen lab at Scripps Research	SEARCH Alliance San Diego with David Pride et al	https://www.gisaid.org	?	?
112104	USA/CA-ALSR-1166/2020	ncov	EPI_ISL_494408	?	San Diego County Public Health Laboratory	Andersen lab at Scripps Research	SEARCH Alliance San Diego with Tracy Basler et al	https://www.gisaid.org	?	?
112236	USA/CA-ALSR-1437/2020	ncov	EPI_ISL_494603	?	Scripps Medical Laboratory	Andersen lab at Scripps Research	SEARCH Alliance San Diego with Michael Quigley et al	https://www.gisaid.org	?	?
112285	USA/CA-ALSR-1543/2020	ncov	EPI_ISL_494652	?	Scripps Medical Laboratory	Andersen lab at Scripps Research	SEARCH Alliance San Diego with Michael Quigley et al	https://www.gisaid.org	?	?
112366	USA/CA-ALSR-1673/2020	ncov	EPI_ISL_494733	?	San Diego County Public Health Laboratory	Andersen lab at Scripps Research	SEARCH Alliance San Diego with Tracy Basler et al	https://www.gisaid.org	?	?
112601	USA/CA-CDPH015/2020	ncov	EPI_ISL_515908	?	California Department of Public Health	California Department of Public Health	CDPH IDLB COVIDNet et al	https://www.gisaid.org	?	?
112638	USA/CA-CSMC112/2020	ncov	EPI_ISL_475588	?	Cedars-Sinai Medical Center, Department of Pathology & Laboratory Medicine, Molecular Pathology Laboratory	Cedars-Sinai Medical Center, Molecular Pathology Laboratory of Department of Pathology & Laboratory Medicine and Genomic Core	Wenjuan Zhang et al	https://www.gisaid.org	?	?
112678	USA/CA-CSMC19/2020	ncov	EPI_ISL_475628	?	Cedars-Sinai Medical Center, Department of Pathology & Laboratory Medicine, Molecular Pathology Laboratory	Cedars-Sinai Medical Center, Molecular Pathology Laboratory of Department of Pathology & Laboratory Medicine and Genomic Core	Wenjuan Zhang et al	https://www.gisaid.org	?	?
112689	USA/CA-CSMC29/2020	ncov	EPI_ISL_475639	?	Cedars-Sinai Medical Center, Department of Pathology & Laboratory Medicine, Molecular Pathology Laboratory	Cedars-Sinai Medical Center, Molecular Pathology Laboratory of Department of Pathology & Laboratory Medicine and Genomic Core	Wenjuan Zhang et al	https://www.gisaid.org	?	?
112690	USA/CA-CSMC3/2020	ncov	EPI_ISL_475640	?	Cedars-Sinai Medical Center, Department of Pathology & Laboratory Medicine, Molecular Pathology Laboratory	Cedars-Sinai Medical Center, Molecular Pathology Laboratory of Department of Pathology & Laboratory Medicine and Genomic Core	Wenjuan Zhang et al	https://www.gisaid.org	?	?
112693	USA/CA-CSMC32/2020	ncov	EPI_ISL_475643	?	Cedars-Sinai Medical Center, Department of Pathology & Laboratory Medicine, Molecular Pathology Laboratory	Cedars-Sinai Medical Center, Molecular Pathology Laboratory of Department of Pathology & Laboratory Medicine and Genomic Core	Wenjuan Zhang et al	https://www.gisaid.org	?	?
112696	USA/CA-CSMC35/2020	ncov	EPI_ISL_475646	?	Cedars-Sinai Medical Center, Department of Pathology & Laboratory Medicine, Molecular Pathology Laboratory	Cedars-Sinai Medical Center, Molecular Pathology Laboratory of Department of Pathology & Laboratory Medicine and Genomic Core	Wenjuan Zhang et al	https://www.gisaid.org	?	?
112711	USA/CA-CSMC49/2020	ncov	EPI_ISL_475661	?	Cedars-Sinai Medical Center, Department of Pathology & Laboratory Medicine, Molecular Pathology Laboratory	Cedars-Sinai Medical Center, Molecular Pathology Laboratory of Department of Pathology & Laboratory Medicine and Genomic Core	Wenjuan Zhang et al	https://www.gisaid.org	?	?
112712	USA/CA-CSMC5/2020	ncov	EPI_ISL_475662	?	Cedars-Sinai Medical Center, Department of Pathology & Laboratory Medicine, Molecular Pathology Laboratory	Cedars-Sinai Medical Center, Molecular Pathology Laboratory of Department of Pathology & Laboratory Medicine and Genomic Core	Wenjuan Zhang et al	https://www.gisaid.org	?	?
112733	USA/CA-CSMC69/2020	ncov	EPI_ISL_475683	?	Cedars-Sinai Medical Center, Department of Pathology & Laboratory Medicine, Molecular Pathology Laboratory	Cedars-Sinai Medical Center, Molecular Pathology Laboratory of Department of Pathology & Laboratory Medicine and Genomic Core	Wenjuan Zhang et al	https://www.gisaid.org	?	?
112737	USA/CA-CSMC72/2020	ncov	EPI_ISL_475687	?	Cedars-Sinai Medical Center, Department of Pathology & Laboratory Medicine, Molecular Pathology Laboratory	Cedars-Sinai Medical Center, Molecular Pathology Laboratory of Department of Pathology & Laboratory Medicine and Genomic Core	Wenjuan Zhang et al	https://www.gisaid.org	?	?
112756	USA/CA-CSMC9/2020	ncov	EPI_ISL_475706	?	Cedars-Sinai Medical Center, Department of Pathology & Laboratory Medicine, Molecular Pathology Laboratory	Cedars-Sinai Medical Center, Molecular Pathology Laboratory of Department of Pathology & Laboratory Medicine and Genomic Core	Wenjuan Zhang et al	https://www.gisaid.org	?	?
113063	USA/CA-CZB-1112/2020	ncov	EPI_ISL_444070	MT460132.1	UCSF Clinical Microbiology Laboratory	Chan-Zuckerberg Biohub	CZB Cliahub Consortium et al	https://www.gisaid.org	?	?
113087	USA/CA-CZB-1137/2020	ncov	EPI_ISL_447888	MT481928.1	University of California, Davis	Chan-Zuckerberg Biohub	CZB Cliahub Consortium et al	https://www.gisaid.org	?	?
113234	USA/CA-CZB-1369/2020	ncov	EPI_ISL_468374	MT628110.1	Alameda County Public Health Lab	Chan-Zuckerberg Biohub	CZB Cliahub Consortium et al	https://www.gisaid.org	?	?
113277	USA/CA-CZB-1456/2020	ncov	EPI_ISL_468417	MT628152.1	County of San Luis Obispo Public Health Laboratory	Chan-Zuckerberg Biohub	CZB Cliahub Consortium et al	https://www.gisaid.org	?	?
113361	USA/CA-CZB-1564/2020	ncov	EPI_ISL_468501	MT628225.1	Ventura County Public Health Lab	Chan-Zuckerberg Biohub	CZB Cliahub Consortium et al	https://www.gisaid.org	?	?
113488	USA/CA-CZB-1729/2020	ncov	EPI_ISL_468652	MT631842.1	Contra Costa Public Health Lab	Chan-Zuckerberg Biohub	CZB Cliahub Consortium et al	https://www.gisaid.org	?	?
113519	USA/CA-CZB-1774/2020	ncov	EPI_ISL_476791	MT671827.1	Stanford clinical virology lab	Chan-Zuckerberg Biohub	Benjamin Pinksy et al	https://www.gisaid.org	?	?
113958	USA/CA-CZB-2465/2020	ncov	EPI_ISL_513870	?	San Francisco Public Health Laboratory	Chan-Zuckerberg Biohub	CZB Cliahub Consortium et al	https://www.gisaid.org	?	?
114372	USA/CA-CZB-3945/2020	ncov	EPI_ISL_548538	?	Contra Costa Public Health Lab	Chan-Zuckerberg Biohub	CZB Cliahub Consortium et al	https://www.gisaid.org	?	?
114504	USA/CA-CZB-5703/2020	ncov	EPI_ISL_582970	?	San Luis Obispo Public Health Department	Chan-Zuckerberg Biohub	CZB Cliahub Consortium et al	https://www.gisaid.org	?	?
114626	USA/CA-CZB0104/2020	ncov	EPI_ISL_428990	MT385414.1	UCSF Clinical Microbiology Laboratory	Chan-Zuckerberg Biohub	CZB Cliahub Consortium et al	https://www.gisaid.org	?	?
114645	USA/CA-CZB0142/2020	ncov	EPI_ISL_429014	MT385438.1	UCSF Clinical Microbiology Laboratory	Chan-Zuckerberg Biohub	CZB Cliahub Consortium et al	https://www.gisaid.org	?	?
114677	USA/CA-CZB0705/2020	ncov	EPI_ISL_429024	MT385448.1	UCSF Clinical Microbiology Laboratory	Chan-Zuckerberg Biohub	CZB Cliahub Consortium et al	https://www.gisaid.org	?	?
114687	USA/CA-CZB072/2020	ncov	EPI_ISL_429030	MT385454.1	UCSF Clinical Microbiology Laboratory	Chan-Zuckerberg Biohub	CZB Cliahub Consortium et al	https://www.gisaid.org	?	?
114699	USA/CA-CZB077/2020	ncov	EPI_ISL_428996	MT385420.1	UCSF Clinical Microbiology Laboratory	Chan-Zuckerberg Biohub	CZB Cliahub Consortium et al	https://www.gisaid.org	?	?
114731	USA/CA-IGI-0060/2020	ncov	EPI_ISL_511815	?	Innovative Genomics Institute, UC Berkeley	Innovative Genomics Institute, UC Berkeley	Stacia Wyman et al	https://www.gisaid.org	?	?
114838	USA/CA-IGI-0236/2020	ncov	EPI_ISL_569905	?	Innovative Genomics Institute, UC Berkeley	Innovative Genomics Institute, UC Berkeley	Stacia Wyman et al	https://www.gisaid.org	?	?
114954	USA/CA-QDX-1040/2020	ncov	EPI_ISL_571705	?	Quest Diagnostics	Quest Diagnostics	Rosenthal et al	https://www.gisaid.org	?	?
114963	USA/CA-QDX-1057/2020	ncov	EPI_ISL_571714	?	Quest Diagnostics	Quest Diagnostics	Rosenthal et al	https://www.gisaid.org	?	?
114997	USA/CA-QDX-1397/2020	ncov	EPI_ISL_572057	?	Quest Diagnostics	Quest Diagnostics	Rosenthal et al	https://www.gisaid.org	?	?
115042	USA/CA-QDX-157/2020	ncov	EPI_ISL_467819	MT614451.1	Quest Diagnostics	Quest Diagnostics	Anderson et al	https://www.gisaid.org	?	?
115043	USA/CA-QDX-158/2020	ncov	EPI_ISL_467820	MT614452.1	Quest Diagnostics	Quest Diagnostics	Anderson et al	https://www.gisaid.org	?	?
115050	USA/CA-QDX-205/2020	ncov	EPI_ISL_494507	MT786801.1	Quest Diagnostics	Quest Diagnostics	Anderson et al	https://www.gisaid.org	?	?
115060	USA/CA-QDX-268/2020	ncov	EPI_ISL_498703	MT806764.1	Quest Diagnostics	Quest Diagnostics	Rosenthal et al	https://www.gisaid.org	?	?
115078	USA/CA-QDX-433/2020	ncov	EPI_ISL_571158	?	Quest Diagnostics	Quest Diagnostics	Rosenthal et al	https://www.gisaid.org	?	?
115119	USA/CA-QDX-659/2020	ncov	EPI_ISL_571283	?	Quest Diagnostics	Quest Diagnostics	Rosenthal et al	https://www.gisaid.org	?	?
115120	USA/CA-QDX-661/2020	ncov	EPI_ISL_571284	?	Quest Diagnostics	Quest Diagnostics	Rosenthal et al	https://www.gisaid.org	?	?
115169	USA/CA-QDX-874/2020	ncov	EPI_ISL_571573	?	Quest Diagnostics	Quest Diagnostics	Rosenthal et al	https://www.gisaid.org	?	?
115205	USA/CA-QRTP-Donor6/2020	ncov	EPI_ISL_490215	?	Quest Diagnostics	Q Squared Solutions - QRTP facility	Victor J Weigman et al	https://www.gisaid.org	?	?
115330	USA/CA-SR0128/2020	ncov	EPI_ISL_445113	?	UC San Diego Center for Advanced Laboratory Medicine	Andersen lab at Scripps Research	SEARCH Alliance San Diego with David Pride et al	https://www.gisaid.org	?	?
115340	USA/CA-SR0178/2020	ncov	EPI_ISL_437599	?	Scripps Medical Laboratory	Andersen lab at Scripps Research	SEARCH Alliance San Diego with Michael Quigley et al	https://www.gisaid.org	?	?
115344	USA/CA-SR0182/2020	ncov	EPI_ISL_437595	?	Scripps Medical Laboratory	Andersen lab at Scripps Research	SEARCH Alliance San Diego with Michael Quigley et al	https://www.gisaid.org	?	?
115345	USA/CA-SR0184/2020	ncov	EPI_ISL_437594	?	Scripps Medical Laboratory	Andersen lab at Scripps Research	SEARCH Alliance San Diego with Michael Quigley et al	https://www.gisaid.org	?	?
115380	USA/CA-SR0250/2020	ncov	EPI_ISL_437560	?	Scripps Medical Laboratory	Andersen lab at Scripps Research	SEARCH Alliance San Diego with Michael Quigley et al	https://www.gisaid.org	?	?
115384	USA/CA-SR0256/2020	ncov	EPI_ISL_437556	?	Scripps Medical Laboratory	Andersen lab at Scripps Research	SEARCH Alliance San Diego with Michael Quigley et al	https://www.gisaid.org	?	?
115386	USA/CA-SR0258/2020	ncov	EPI_ISL_437554	?	Scripps Medical Laboratory	Andersen lab at Scripps Research	SEARCH Alliance San Diego with Michael Quigley et al	https://www.gisaid.org	?	?
115388	USA/CA-SR0260/2020	ncov	EPI_ISL_437552	?	Scripps Medical Laboratory	Andersen lab at Scripps Research	SEARCH Alliance San Diego with Michael Quigley et al	https://www.gisaid.org	?	?
115390	USA/CA-SR0262/2020	ncov	EPI_ISL_437550	?	Scripps Medical Laboratory	Andersen lab at Scripps Research	SEARCH Alliance San Diego with Michael Quigley et al	https://www.gisaid.org	?	?
115510	USA/CA-UCLA-155/2020	ncov	EPI_ISL_537494	?	UCLA Pathology Clinical Microbiology Lab	Kruglyak Lab	Guo et al. et al	https://www.gisaid.org	?	?
115531	USA/CA-UCLA-208/2020	ncov	EPI_ISL_537515	?	UCLA Pathology Clinical Microbiology Lab	Kruglyak Lab	Guo et al. et al	https://www.gisaid.org	?	?
115539	USA/CA-UCLA-216/2020	ncov	EPI_ISL_537523	?	UCLA Pathology Clinical Microbiology Lab	Kruglyak Lab	Guo et al. et al	https://www.gisaid.org	?	?
115549	USA/CA-UCLA-228/2020	ncov	EPI_ISL_537533	?	UCLA Pathology Clinical Microbiology Lab	Kruglyak Lab	Guo et al. et al	https://www.gisaid.org	?	?
115567	USA/CA-UCLA-25/2020	ncov	EPI_ISL_537551	?	UCLA Pathology Clinical Microbiology Lab	Kruglyak Lab	Guo et al. et al	https://www.gisaid.org	?	?
115829	USA/CT-UW-3423/2020	ncov	EPI_ISL_490983	?	UW Virology Lab	UW Virology Lab	Pavitra Roychoudhury et al	https://www.gisaid.org	?	?
115838	USA/CT-UW-4238/2020	ncov	EPI_ISL_427162	MT358651.1	UW Virology Lab	UW Virology Lab	Pavitra Roychoudhury et al	https://www.gisaid.org	?	?
115843	USA/CT-UW-4344/2020	ncov	EPI_ISL_426052	MT345868.1	UW Virology Lab	UW Virology Lab	Pavitra Roychoudhury et al	https://www.gisaid.org	?	?
115864	USA/CT-UW-5764/2020	ncov	EPI_ISL_430923	MT412280.1	UW Virology Lab	UW Virology Lab	Pavitra Roychoudhury et al	https://www.gisaid.org	?	?
115865	USA/CT-UW-5765/2020	ncov	EPI_ISL_461441	?	UW Virology Lab	UW Virology Lab	Pavitra Roychoudhury et al	https://www.gisaid.org	?	?
115871	USA/CT-UW-6259/2020	ncov	EPI_ISL_430960	MT412317.1	UW Virology Lab	UW Virology Lab	Pavitra Roychoudhury et al	https://www.gisaid.org	?	?
115884	USA/CT-UW-6385/2020	ncov	EPI_ISL_430973	MT412330.1	UW Virology Lab	UW Virology Lab	Pavitra Roychoudhury et al	https://www.gisaid.org	?	?
115902	USA/CT-UW-6576/2020	ncov	EPI_ISL_437872	MT461668.1	UW Virology Lab	UW Virology Lab	Pavitra Roychoudhury et al	https://www.gisaid.org	?	?
115903	USA/CT-UW-6577/2020	ncov	EPI_ISL_461408	MT683387.1	UW Virology Lab	UW Virology Lab	Pavitra Roychoudhury et al	https://www.gisaid.org	?	?
115913	USA/CT-UW-6709/2020	ncov	EPI_ISL_570137	?	UW Virology Lab	UW Virology Lab	Pavitra Roychoudhury et al	https://www.gisaid.org	?	?
115965	USA/CT-Yale-014/2020	ncov	EPI_ISL_419518	MT635212.1	Yale Clinical Virology Laboratory	Grubaugh Lab - Yale School of Public Health	Joseph Fauver et al	https://www.gisaid.org	?	?
116015	USA/CT-Yale-076/2020	ncov	EPI_ISL_428384	MT635258.1	Yale COVID-19 Biorepository	Grubaugh Lab - Yale School of Public Health	Joseph Fauver et al	https://www.gisaid.org	?	?
116084	USA/CT-Yale-215/2020	ncov	EPI_ISL_463151	MT877269.1	Yale Clinical Virology Laboratory	Grubaugh Lab - Yale School of Public Health	Joseph Fauver et al	https://www.gisaid.org	?	?
116089	USA/CT-Yale-221/2020	ncov	EPI_ISL_463156	MT877274.1	Yale Clinical Virology Laboratory	Grubaugh Lab - Yale School of Public Health	Joseph Fauver et al	https://www.gisaid.org	?	?
116110	USA/CT-Yale-245/2020	ncov	EPI_ISL_469173	MT877294.1	Yale Clinical Virology Laboratory	Grubaugh Lab - Yale School of Public Health	Joseph Fauver et al	https://www.gisaid.org	?	?
116114	USA/CT-Yale-250/2020	ncov	EPI_ISL_469177	MT877298.1	Yale Clinical Virology Laboratory	Grubaugh Lab - Yale School of Public Health	Joseph Fauver et al	https://www.gisaid.org	?	?
116155	USA/CT-Yale-297/2020	ncov	EPI_ISL_476526	MT877338.1	Yale Clinical Virology Laboratory	Grubaugh Lab - Yale School of Public Health	Joseph Fauver et al	https://www.gisaid.org	?	?
116185	USA/CT-Yale-328/2020	ncov	EPI_ISL_476556	MT877367.1	Yale Clinical Virology Laboratory	Grubaugh Lab - Yale School of Public Health	Joseph Fauver et al	https://www.gisaid.org	?	?
116360	USA/FL-05-UMTL-9TXV/2020	ncov	EPI_ISL_479764	?	University of Miami Immunology and Histocompatibility Laboratory	University of Miami Immunology and Histocompatibility Laboratory	Emilio Margolles-Clark et al	https://www.gisaid.org	?	?
116363	USA/FL-06-UMTL-A5QM/2020	ncov	EPI_ISL_479767	?	University of Miami Immunology and Histocompatibility Laboratory	University of Miami Immunology and Histocompatibility Laboratory	Emilio Margolles-Clark et al	https://www.gisaid.org	?	?
116372	USA/FL-9F97/2020	ncov	EPI_ISL_513265	?	University of Miami Immunology and Histocompatibility Laboratory	University of Miami Immunology and Histocompatibility Laboratory	Emilio Margolles-Clark et al	https://www.gisaid.org	?	?
116377	USA/FL-ACYH/2020	ncov	EPI_ISL_513270	?	University of Miami Immunology and Histocompatibility Laboratory	University of Miami Immunology and Histocompatibility Laboratory	Emilio Margolles-Clark et al	https://www.gisaid.org	?	?
116378	USA/FL-AD68/2020	ncov	EPI_ISL_513271	?	University of Miami Immunology and Histocompatibility Laboratory	University of Miami Immunology and Histocompatibility Laboratory	Emilio Margolles-Clark et al	https://www.gisaid.org	?	?
116379	USA/FL-ADA1/2020	ncov	EPI_ISL_513272	?	University of Miami Immunology and Histocompatibility Laboratory	University of Miami Immunology and Histocompatibility Laboratory	Emilio Margolles-Clark et al	https://www.gisaid.org	?	?
116515	USA/FL-BPHL-0167/2020	ncov	EPI_ISL_480818	MT703985.1	Florida Bureau of Public Health Laboratories	Florida Bureau of Public Health Laboratories	Sarah Schmedes et al	https://www.gisaid.org	?	?
116524	USA/FL-BPHL-0175/2020	ncov	EPI_ISL_480826	MT703993.1	Florida Bureau of Public Health Laboratories	Florida Bureau of Public Health Laboratories	Sarah Schmedes et al	https://www.gisaid.org	?	?
116546	USA/FL-BPHL-0195/2020	ncov	EPI_ISL_480846	MT704013.1	Florida Bureau of Public Health Laboratories	Florida Bureau of Public Health Laboratories	Sarah Schmedes et al	https://www.gisaid.org	?	?
116550	USA/FL-BPHL-0199/2020	ncov	EPI_ISL_480850	MT704017.1	Florida Bureau of Public Health Laboratories	Florida Bureau of Public Health Laboratories	Sarah Schmedes et al	https://www.gisaid.org	?	?
116553	USA/FL-BPHL-0200/2020	ncov	EPI_ISL_480851	MT704018.1	Florida Bureau of Public Health Laboratories	Florida Bureau of Public Health Laboratories	Sarah Schmedes et al	https://www.gisaid.org	?	?
116577	USA/FL-BPHL-0222/2020	ncov	EPI_ISL_480873	MT704040.1	Florida Bureau of Public Health Laboratories	Florida Bureau of Public Health Laboratories	Sarah Schmedes et al	https://www.gisaid.org	?	?
116609	USA/FL-BPHL-0251/2020	ncov	EPI_ISL_480902	MT704069.1	Florida Bureau of Public Health Laboratories	Florida Bureau of Public Health Laboratories	Sarah Schmedes et al	https://www.gisaid.org	?	?
116612	USA/FL-BPHL-0254/2020	ncov	EPI_ISL_480905	MT704072.1	Florida Bureau of Public Health Laboratories	Florida Bureau of Public Health Laboratories	Sarah Schmedes et al	https://www.gisaid.org	?	?
116615	USA/FL-BPHL-0257/2020	ncov	EPI_ISL_480908	MT704075.1	Florida Bureau of Public Health Laboratories	Florida Bureau of Public Health Laboratories	Sarah Schmedes et al	https://www.gisaid.org	?	?
116637	USA/FL-BPHL-0277/2020	ncov	EPI_ISL_480928	MT704095.1	Florida Bureau of Public Health Laboratories	Florida Bureau of Public Health Laboratories	Sarah Schmedes et al	https://www.gisaid.org	?	?
116688	USA/FL-BPHL-0322/2020	ncov	EPI_ISL_489731	MT757041.1	Florida Bureau of Public Health Laboratories	Florida Bureau of Public Health Laboratories	Sarah Schmedes et al	https://www.gisaid.org	?	?
116705	USA/FL-BPHL-0338/2020	ncov	EPI_ISL_489747	MT757058.1	Florida Bureau of Public Health Laboratories	Florida Bureau of Public Health Laboratories	Sarah Schmedes et al	https://www.gisaid.org	?	?
116727	USA/FL-BPHL-0358/2020	ncov	EPI_ISL_489767	MT757027.1	Florida Bureau of Public Health Laboratories	Florida Bureau of Public Health Laboratories	Sarah Schmedes et al	https://www.gisaid.org	?	?
116794	USA/FL-BPHL-0418/2020	ncov	EPI_ISL_489827	MT757104.1	Florida Bureau of Public Health Laboratories	Florida Bureau of Public Health Laboratories	Sarah Schmedes et al	https://www.gisaid.org	?	?
116825	USA/FL-BPHL-0446/2020	ncov	EPI_ISL_495352	MT791888.1	Florida Bureau of Public Health Laboratories	Florida Bureau of Public Health Laboratories	Sarah Schmedes et al	https://www.gisaid.org	?	?
116831	USA/FL-BPHL-0451/2020	ncov	EPI_ISL_495357	MT791893.1	Florida Bureau of Public Health Laboratories	Florida Bureau of Public Health Laboratories	Sarah Schmedes et al	https://www.gisaid.org	?	?
116844	USA/FL-BPHL-0463/2020	ncov	EPI_ISL_495369	MT791905.1	Florida Bureau of Public Health Laboratories	Florida Bureau of Public Health Laboratories	Sarah Schmedes et al	https://www.gisaid.org	?	?
116864	USA/FL-BPHL-0481/2020	ncov	EPI_ISL_495387	MT791923.1	Florida Bureau of Public Health Laboratories	Florida Bureau of Public Health Laboratories	Sarah Schmedes et al	https://www.gisaid.org	?	?
116920	USA/FL-BPHL-0531/2020	ncov	EPI_ISL_508734	MT834689.1	Florida Bureau of Public Health Laboratories	Florida Bureau of Public Health Laboratories	Sarah Schmedes et al	https://www.gisaid.org	?	?
116936	USA/FL-BPHL-0546/2020	ncov	EPI_ISL_508749	MT834656.1	Florida Bureau of Public Health Laboratories	Florida Bureau of Public Health Laboratories	Sarah Schmedes et al	https://www.gisaid.org	?	?
117029	USA/FL-BPHL-0633/2020	ncov	EPI_ISL_508837	MT834731.1	Florida Bureau of Public Health Laboratories	Florida Bureau of Public Health Laboratories	Sarah Schmedes et al	https://www.gisaid.org	?	?
117073	USA/FL-BPHL-0677/2020	ncov	EPI_ISL_509735	MT846439.1	Florida Bureau of Public Health Laboratories	Florida Bureau of Public Health Laboratories	Sarah Schmedes et al	https://www.gisaid.org	?	?
117100	USA/FL-BPHL-0703/2020	ncov	EPI_ISL_509761	MT846465.1	Florida Bureau of Public Health Laboratories	Florida Bureau of Public Health Laboratories	Sarah Schmedes et al	https://www.gisaid.org	?	?
117143	USA/FL-BPHL-0746/2020	ncov	EPI_ISL_512552	MT893664.1	Florida Bureau of Public Health Laboratories	Florida Bureau of Public Health Laboratories	Sarah Schmedes et al	https://www.gisaid.org	?	?
117205	USA/FL-BPHL-0807/2020	ncov	EPI_ISL_514153	MT890286.1	Florida Bureau of Public Health Laboratories	Florida Bureau of Public Health Laboratories	Sarah Schmedes et al	https://www.gisaid.org	?	?
117211	USA/FL-BPHL-0813/2020	ncov	EPI_ISL_514159	MT890292.1	Florida Bureau of Public Health Laboratories	Florida Bureau of Public Health Laboratories	Sarah Schmedes et al	https://www.gisaid.org	?	?
117309	USA/FL-BPHL-0910/2020	ncov	EPI_ISL_517800	MT966154.1	Florida Bureau of Public Health Laboratories	Florida Bureau of Public Health Laboratories	Sarah Schmedes et al	https://www.gisaid.org	?	?
117356	USA/FL-BPHL-0957/2020	ncov	EPI_ISL_517847	MT966084.1	Florida Bureau of Public Health Laboratories	Florida Bureau of Public Health Laboratories	Sarah Schmedes et al	https://www.gisaid.org	?	?
117370	USA/FL-BPHL-0971/2020	ncov	EPI_ISL_517861	MT966098.1	Florida Bureau of Public Health Laboratories	Florida Bureau of Public Health Laboratories	Sarah Schmedes et al	https://www.gisaid.org	?	?
117450	USA/FL-BPHL-1051/2020	ncov	EPI_ISL_517941	MT966129.1	Florida Bureau of Public Health Laboratories	Florida Bureau of Public Health Laboratories	Sarah Schmedes et al	https://www.gisaid.org	?	?
117454	USA/FL-BPHL-1055/2020	ncov	EPI_ISL_517945	MT966134.1	Florida Bureau of Public Health Laboratories	Florida Bureau of Public Health Laboratories	Sarah Schmedes et al	https://www.gisaid.org	?	?
117561	USA/FL-BPHL-1162/2020	ncov	EPI_ISL_526648	?	Florida Bureau of Public Health Laboratories	Florida Bureau of Public Health Laboratories	Sarah Schmedes et al	https://www.gisaid.org	?	?
117565	USA/FL-BPHL-1166/2020	ncov	EPI_ISL_526652	MT956776.1	Florida Bureau of Public Health Laboratories	Florida Bureau of Public Health Laboratories	Sarah Schmedes et al	https://www.gisaid.org	?	?
117566	USA/FL-BPHL-1167/2020	ncov	EPI_ISL_526653	MT956777.1	Florida Bureau of Public Health Laboratories	Florida Bureau of Public Health Laboratories	Sarah Schmedes et al	https://www.gisaid.org	?	?
117577	USA/FL-BPHL-1178/2020	ncov	EPI_ISL_526664	MT956788.1	Florida Bureau of Public Health Laboratories	Florida Bureau of Public Health Laboratories	Sarah Schmedes et al	https://www.gisaid.org	?	?
117586	USA/FL-BPHL-1187/2020	ncov	EPI_ISL_526673	MT956797.1	Florida Bureau of Public Health Laboratories	Florida Bureau of Public Health Laboratories	Sarah Schmedes et al	https://www.gisaid.org	?	?
117739	USA/FL-BPHL-1340/2020	ncov	EPI_ISL_541278	MW023539.1	Florida Bureau of Public Health Laboratories, Florida Department of Health	Florida Bureau of Public Health Laboratories, Florida Department of Health	Schmedes et al	https://www.gisaid.org	?	?
117748	USA/FL-BPHL-1349/2020	ncov	EPI_ISL_541287	MW023548.1	Florida Bureau of Public Health Laboratories, Florida Department of Health	Florida Bureau of Public Health Laboratories, Florida Department of Health	Schmedes et al	https://www.gisaid.org	?	?
117753	USA/FL-BPHL-1354/2020	ncov	EPI_ISL_541292	MW023553.1	Florida Bureau of Public Health Laboratories, Florida Department of Health	Florida Bureau of Public Health Laboratories, Florida Department of Health	Schmedes et al	https://www.gisaid.org	?	?
117761	USA/FL-BPHL-1362/2020	ncov	EPI_ISL_541299	MW023560.1	Florida Bureau of Public Health Laboratories, Florida Department of Health	Florida Bureau of Public Health Laboratories, Florida Department of Health	Schmedes et al	https://www.gisaid.org	?	?
117780	USA/FL-BPHL-1381/2020	ncov	EPI_ISL_541318	MW023579.1	Florida Bureau of Public Health Laboratories, Florida Department of Health	Florida Bureau of Public Health Laboratories, Florida Department of Health	Schmedes et al	https://www.gisaid.org	?	?
117781	USA/FL-BPHL-1382/2020	ncov	EPI_ISL_541319	MW023580.1	Florida Bureau of Public Health Laboratories, Florida Department of Health	Florida Bureau of Public Health Laboratories, Florida Department of Health	Schmedes et al	https://www.gisaid.org	?	?
117815	USA/FL-BPHL-1417/2020	ncov	EPI_ISL_549199	MW040627.1	Florida Bureau of Public Health Laboratories	Florida Bureau of Public Health Laboratories	Sarah Schmedes et al	https://www.gisaid.org	?	?
117854	USA/FL-BPHL-1456/2020	ncov	EPI_ISL_549238	MW040666.1	Florida Bureau of Public Health Laboratories	Florida Bureau of Public Health Laboratories	Sarah Schmedes et al	https://www.gisaid.org	?	?
117921	USA/FL-BPHL-1523/2020	ncov	EPI_ISL_568621	?	Florida Bureau of Public Health Laboratories	Florida Bureau of Public Health Laboratories	Sarah Schmedes et al	https://www.gisaid.org	?	?
117926	USA/FL-BPHL-1528/2020	ncov	EPI_ISL_568626	?	Florida Bureau of Public Health Laboratories	Florida Bureau of Public Health Laboratories	Sarah Schmedes et al	https://www.gisaid.org	?	?
117999	USA/FL-QDX-230/2020	ncov	EPI_ISL_498711	MT806772.1	Quest Diagnostics	Quest Diagnostics	Rosenthal et al	https://www.gisaid.org	?	?
118018	USA/FL-QDX-913/2020	ncov	EPI_ISL_571597	?	Quest Diagnostics	Quest Diagnostics	Rosenthal et al	https://www.gisaid.org	?	?
118028	USA/FL-UF-5/2020	ncov	EPI_ISL_524434	?	Environmental and Global Health, University of Florida - Gainesville	University of Florida	Elbadry et al	https://www.gisaid.org	?	?
118059	USA/GA-CDC-4447/2020	ncov	EPI_ISL_576189	?	GA Department of Public Health Laboratory	Pathogen Discovery, Respiratory Viruses Branch, Division of Viral Diseases, Centers for Disease Control and Prevention	Ying Tao et al	https://www.gisaid.org	?	?
118060	USA/GA-CDC-4459/2020	ncov	EPI_ISL_576190	?	GA Department of Public Health Laboratory	Pathogen Discovery, Respiratory Viruses Branch, Division of Viral Diseases, Centers for Disease Control and Prevention	Ying Tao et al	https://www.gisaid.org	?	?
118062	USA/GA-CDC-4518/2020	ncov	EPI_ISL_450801	MT507279.1	Georgia Department of Health	Pathogen Discovery, Respiratory Viruses Branch, Division of Viral Diseases, Centers for Disease Control and Prevention	Yan Li et al	https://www.gisaid.org	?	?
118088	USA/GA-CDC-6364/2020	ncov	EPI_ISL_576192	?	GA Department of Public Health Laboratory	Pathogen Discovery, Respiratory Viruses Branch, Division of Viral Diseases, Centers for Disease Control and Prevention	Ying Tao et al	https://www.gisaid.org	?	?
118090	USA/GA-CDC-6367/2020	ncov	EPI_ISL_576194	?	GA Department of Public Health Laboratory	Pathogen Discovery, Respiratory Viruses Branch, Division of Viral Diseases, Centers for Disease Control and Prevention	Ying Tao et al	https://www.gisaid.org	?	?
118092	USA/GA-CDC-6420/2020	ncov	EPI_ISL_527660	MT967960.1	GA Department of Public Health Laboratory	Pathogen Discovery, Respiratory Viruses Branch, Division of Viral Diseases, Centers for Disease Control and Prevention	Yan Li et al	https://www.gisaid.org	?	?
118093	USA/GA-CDC-6424/2020	ncov	EPI_ISL_527661	MT967961.1	GA Department of Public Health Laboratory	Pathogen Discovery, Respiratory Viruses Branch, Division of Viral Diseases, Centers for Disease Control and Prevention	Yan Li et al	https://www.gisaid.org	?	?
118097	USA/GA-CDC-6438/2020	ncov	EPI_ISL_527665	MT967965.1	GA Department of Public Health Laboratory	Pathogen Discovery, Respiratory Viruses Branch, Division of Viral Diseases, Centers for Disease Control and Prevention	Yan Li et al	https://www.gisaid.org	?	?
118098	USA/GA-CDC-8816/2020	ncov	EPI_ISL_452120	MT512420.1	Georgia Department of Health	Pathogen Discovery, Respiratory Viruses Branch, Division of Viral Diseases, Centers for Disease Control and Prevention	Jing Zhang et al	https://www.gisaid.org	?	?
118104	USA/GA-EHC-115L/2020	ncov	EPI_ISL_455361	MW008585.1	Emory Molecular Diagnostics Laboratory, Emory Healthcare	Piantadosi Lab, Emory Department of Pathology	Ahmed Babiker et al	https://www.gisaid.org	?	?
118105	USA/GA-EHC-136H/2020	ncov	EPI_ISL_455358	MW008587.1	Emory Molecular Diagnostics Laboratory, Emory Healthcare	Piantadosi Lab, Emory Department of Pathology	Ahmed Babiker et al	https://www.gisaid.org	?	?
118106	USA/GA-EHC-209C/2020	ncov	EPI_ISL_455359	MW008590.1	Emory Molecular Diagnostics Laboratory, Emory Healthcare	Piantadosi Lab, Emory Department of Pathology	Ahmed Babiker et al	https://www.gisaid.org	?	?
118114	USA/GA-QDX-177/2020	ncov	EPI_ISL_494511	MT786810.1	Quest Diagnostics	Quest Diagnostics	Anderson et al	https://www.gisaid.org	?	?
118115	USA/GA-QDX-232/2020	ncov	EPI_ISL_498713	MT806774.1	Quest Diagnostics	Quest Diagnostics	Rosenthal et al	https://www.gisaid.org	?	?
118120	USA/GA-QDX-241/2020	ncov	EPI_ISL_498718	MT806779.1	Quest Diagnostics	Quest Diagnostics	Rosenthal et al	https://www.gisaid.org	?	?
118122	USA/GA-QDX-243/2020	ncov	EPI_ISL_498720	MT806781.1	Quest Diagnostics	Quest Diagnostics	Rosenthal et al	https://www.gisaid.org	?	?
118129	USA/GA-QDX-581/2020	ncov	EPI_ISL_571292	?	Quest Diagnostics	Quest Diagnostics	Rosenthal et al	https://www.gisaid.org	?	?
118607	USA/LA-ALSR-0058-NBG/2020	ncov	EPI_ISL_434517	MT811639.1	Robert Garry lab	Andersen lab at Scripps Research	Allison Smither et al	https://www.gisaid.org	?	?
118608	USA/LA-ALSR-0059-NBG/2020	ncov	EPI_ISL_434518	MT811640.1	Robert Garry lab	Andersen lab at Scripps Research	Allison Smither et al	https://www.gisaid.org	?	?
118609	USA/LA-ALSR-0060-NBG/2020	ncov	EPI_ISL_434519	MT811641.1	Robert Garry lab	Andersen lab at Scripps Research	Allison Smither et al	https://www.gisaid.org	?	?
118611	USA/LA-ALSR-0064-NBG/2020	ncov	EPI_ISL_434521	MT811642.1	Robert Garry lab	Andersen lab at Scripps Research	Allison Smither et al	https://www.gisaid.org	?	?
118613	USA/LA-ALSR-0066-NBG/2020	ncov	EPI_ISL_434523	MT811644.1	Robert Garry lab	Andersen lab at Scripps Research	Allison Smither et al	https://www.gisaid.org	?	?
118614	USA/LA-ALSR-0067-NBG/2020	ncov	EPI_ISL_434524	MT811645.1	Robert Garry lab	Andersen lab at Scripps Research	Allison Smither et al	https://www.gisaid.org	?	?
118615	USA/LA-ALSR-0068-NBG/2020	ncov	EPI_ISL_434525	MT811646.1	Robert Garry lab	Andersen lab at Scripps Research	Allison Smither et al	https://www.gisaid.org	?	?
118616	USA/LA-ALSR-0070-NBG/2020	ncov	EPI_ISL_434526	MT811648.1	Robert Garry lab	Andersen lab at Scripps Research	Allison Smither et al	https://www.gisaid.org	?	?
118617	USA/LA-ALSR-0071-NBG/2020	ncov	EPI_ISL_434527	MT811649.1	Robert Garry lab	Andersen lab at Scripps Research	Allison Smither et al	https://www.gisaid.org	?	?
118645	USA/LA-BIE-029/2020	ncov	EPI_ISL_463277	MT585082.1	Ochsner Health	Bioinfoexperts, LLC	Susanna L. Lamers et al	https://www.gisaid.org	?	?
118646	USA/LA-BIE-030/2020	ncov	EPI_ISL_463278	MT585083.1	Ochsner Health	Bioinfoexperts, LLC	Susanna L. Lamers et al	https://www.gisaid.org	?	?
118647	USA/LA-BIE-031/2020	ncov	EPI_ISL_463279	MT585084.1	Ochsner Health	Bioinfoexperts, LLC	Susanna L. Lamers et al	https://www.gisaid.org	?	?
118648	USA/LA-BIE-032/2020	ncov	EPI_ISL_463280	MT585085.1	Ochsner Health	Bioinfoexperts, LLC	Susanna L. Lamers et al	https://www.gisaid.org	?	?
118649	USA/LA-BIE-033/2020	ncov	EPI_ISL_463281	MT585086.1	Ochsner Health	Bioinfoexperts, LLC	Susanna L. Lamers et al	https://www.gisaid.org	?	?
118650	USA/LA-BIE-034/2020	ncov	EPI_ISL_463282	MT585087.1	Ochsner Health	Bioinfoexperts, LLC	Susanna L. Lamers et al	https://www.gisaid.org	?	?
118651	USA/LA-BIE-035/2020	ncov	EPI_ISL_463283	MT585088.1	Ochsner Health	Bioinfoexperts, LLC	Susanna L. Lamers et al	https://www.gisaid.org	?	?
118652	USA/LA-BIE-036/2020	ncov	EPI_ISL_463284	MT585089.1	Ochsner Health	Bioinfoexperts, LLC	Susanna L. Lamers et al	https://www.gisaid.org	?	?
118653	USA/LA-BIE-037/2020	ncov	EPI_ISL_463285	MT585090.1	Ochsner Health	Bioinfoexperts, LLC	Susanna L. Lamers et al	https://www.gisaid.org	?	?
118654	USA/LA-BIE-038/2020	ncov	EPI_ISL_463286	MT585091.1	Ochsner Health	Bioinfoexperts, LLC	Susanna L. Lamers et al	https://www.gisaid.org	?	?
118655	USA/LA-BIE-039/2020	ncov	EPI_ISL_463287	MT585092.1	Ochsner Health	Bioinfoexperts, LLC	Susanna L. Lamers et al	https://www.gisaid.org	?	?
118656	USA/LA-BIE-040/2020	ncov	EPI_ISL_463288	MT585093.1	Ochsner Health	Bioinfoexperts, LLC	Susanna L. Lamers et al	https://www.gisaid.org	?	?
118657	USA/LA-BIE-041/2020	ncov	EPI_ISL_463289	MT585094.1	Ochsner Health	Bioinfoexperts, LLC	Susanna L. Lamers et al	https://www.gisaid.org	?	?
118658	USA/LA-BIE-042/2020	ncov	EPI_ISL_463290	MT585095.1	Ochsner Health	Bioinfoexperts, LLC	Susanna L. Lamers et al	https://www.gisaid.org	?	?
118659	USA/LA-BIE-043/2020	ncov	EPI_ISL_463291	MT585096.1	Ochsner Health	Bioinfoexperts, LLC	Susanna L. Lamers et al	https://www.gisaid.org	?	?
118660	USA/LA-BIE-044/2020	ncov	EPI_ISL_463292	MT585097.1	Ochsner Health	Bioinfoexperts, LLC	Susanna L. Lamers et al	https://www.gisaid.org	?	?
118661	USA/LA-BIE-045/2020	ncov	EPI_ISL_463293	MT585098.1	Ochsner Health	Bioinfoexperts, LLC	Susanna L. Lamers et al	https://www.gisaid.org	?	?
118662	USA/LA-BIE-046/2020	ncov	EPI_ISL_463294	MT585099.1	Ochsner Health	Bioinfoexperts, LLC	Susanna L. Lamers et al	https://www.gisaid.org	?	?
118663	USA/LA-BIE-047/2020	ncov	EPI_ISL_463295	MT585100.1	Ochsner Health	Bioinfoexperts, LLC	Susanna L. Lamers et al	https://www.gisaid.org	?	?
118664	USA/LA-BIE-048/2020	ncov	EPI_ISL_463296	MT585101.1	Ochsner Health	Bioinfoexperts, LLC	Susanna L. Lamers et al	https://www.gisaid.org	?	?
118665	USA/LA-BIE-049/2020	ncov	EPI_ISL_463297	MT585102.1	Ochsner Health	Bioinfoexperts, LLC	Susanna L. Lamers et al	https://www.gisaid.org	?	?
118666	USA/LA-BIE-050/2020	ncov	EPI_ISL_463298	MT585103.1	Ochsner Health	Bioinfoexperts, LLC	Susanna L. Lamers et al	https://www.gisaid.org	?	?
118667	USA/LA-BIE-051/2020	ncov	EPI_ISL_455609	MT536176.1	Ochsner Health	Bioinfoexperts, LLC	Susanna L. Lamers et al	https://www.gisaid.org	?	?
118668	USA/LA-BIE-054/2020	ncov	EPI_ISL_455610	MT536177.1	Ochsner Health	Bioinfoexperts, LLC	Susanna L. Lamers et al	https://www.gisaid.org	?	?
118669	USA/LA-BIE-055/2020	ncov	EPI_ISL_455611	MT536178.1	Ochsner Health	Bioinfoexperts, LLC	Susanna L. Lamers et al	https://www.gisaid.org	?	?
118670	USA/LA-BIE-056/2020	ncov	EPI_ISL_455612	MT536179.1	Ochsner Health	Bioinfoexperts, LLC	Susanna L. Lamers et al	https://www.gisaid.org	?	?
118671	USA/LA-BIE-058/2020	ncov	EPI_ISL_455613	MT536180.1	Ochsner Health	Bioinfoexperts, LLC	Susanna L. Lamers et al	https://www.gisaid.org	?	?
118672	USA/LA-BIE-059/2020	ncov	EPI_ISL_455614	MT536181.1	Ochsner Health	Bioinfoexperts, LLC	Susanna L. Lamers et al	https://www.gisaid.org	?	?
118673	USA/LA-BIE-061/2020	ncov	EPI_ISL_455615	MT536182.1	Ochsner Health	Bioinfoexperts, LLC	Susanna L. Lamers et al	https://www.gisaid.org	?	?
118674	USA/LA-BIE-062/2020	ncov	EPI_ISL_455616	MT536183.1	Ochsner Health	Bioinfoexperts, LLC	Susanna L. Lamers et al	https://www.gisaid.org	?	?
118675	USA/LA-BIE-063/2020	ncov	EPI_ISL_455617	MT536184.1	Ochsner Health	Bioinfoexperts, LLC	Susanna L. Lamers et al	https://www.gisaid.org	?	?
118676	USA/LA-BIE-064/2020	ncov	EPI_ISL_455618	MT536185.1	Ochsner Health	Bioinfoexperts, LLC	Susanna L. Lamers et al	https://www.gisaid.org	?	?
118677	USA/LA-BIE-065/2020	ncov	EPI_ISL_455619	MT536186.1	Ochsner Health	Bioinfoexperts, LLC	Susanna L. Lamers et al	https://www.gisaid.org	?	?
118678	USA/LA-BIE-066/2020	ncov	EPI_ISL_455620	MT536187.1	Ochsner Health	Bioinfoexperts, LLC	Susanna L. Lamers et al	https://www.gisaid.org	?	?
118679	USA/LA-BIE-068/2020	ncov	EPI_ISL_455621	MT536188.1	Ochsner Health	Bioinfoexperts, LLC	Susanna L. Lamers et al	https://www.gisaid.org	?	?
118680	USA/LA-BIE-069/2020	ncov	EPI_ISL_455622	MT536189.1	Ochsner Health	Bioinfoexperts, LLC	Susanna L. Lamers et al	https://www.gisaid.org	?	?
118681	USA/LA-BIE-070/2020	ncov	EPI_ISL_455623	MT536190.1	Ochsner Health	Bioinfoexperts, LLC	Susanna L. Lamers et al	https://www.gisaid.org	?	?
118682	USA/LA-BIE-071/2020	ncov	EPI_ISL_436939	?	Ochsner Health	Bioinfoexperts, LLC	Amy Feehan et al	https://www.gisaid.org	?	?
118685	USA/LA-BIE-074/2020	ncov	EPI_ISL_436942	MT446342.1	Ochsner Health	Bioinfoexperts, LLC	Amy Feehan et al	https://www.gisaid.org	?	?
118686	USA/LA-BIE-075/2020	ncov	EPI_ISL_436943	?	Ochsner Health	Bioinfoexperts, LLC	Amy Feehan et al	https://www.gisaid.org	?	?
118687	USA/LA-BIE-076/2020	ncov	EPI_ISL_436944	MT446344.1	Ochsner Health	Bioinfoexperts, LLC	Amy Feehan et al	https://www.gisaid.org	?	?
118688	USA/LA-BIE-077/2020	ncov	EPI_ISL_436945	MT446345.1	Ochsner Health	Bioinfoexperts, LLC	Amy Feehan et al	https://www.gisaid.org	?	?
118689	USA/LA-BIE-078/2020	ncov	EPI_ISL_436946	MT446346.1	Ochsner Health	Bioinfoexperts, LLC	Amy Feehan et al	https://www.gisaid.org	?	?
118690	USA/LA-BIE-079/2020	ncov	EPI_ISL_436947	MT446347.1	Ochsner Health	Bioinfoexperts, LLC	Amy Feehan et al	https://www.gisaid.org	?	?
118691	USA/LA-BIE-080/2020	ncov	EPI_ISL_436948	MT446348.1	Ochsner Health	Bioinfoexperts, LLC	Amy Feehan et al	https://www.gisaid.org	?	?
118692	USA/LA-BIE-081/2020	ncov	EPI_ISL_436949	MT446349.1	Ochsner Health	Bioinfoexperts, LLC	Amy Feehan et al	https://www.gisaid.org	?	?
118693	USA/LA-BIE-082/2020	ncov	EPI_ISL_436950	MT446350.1	Ochsner Health	Bioinfoexperts, LLC	Amy Feehan et al	https://www.gisaid.org	?	?
118695	USA/LA-BIE-084/2020	ncov	EPI_ISL_436952	MT446352.1	Ochsner Health	Bioinfoexperts, LLC	Amy Feehan et al	https://www.gisaid.org	?	?
118696	USA/LA-BIE-085/2020	ncov	EPI_ISL_436953	MT446353.1	Ochsner Health	Bioinfoexperts, LLC	Amy Feehan et al	https://www.gisaid.org	?	?
118697	USA/LA-BIE-086/2020	ncov	EPI_ISL_436954	MT446354.1	Ochsner Health	Bioinfoexperts, LLC	Amy Feehan et al	https://www.gisaid.org	?	?
118699	USA/LA-BIE-088/2020	ncov	EPI_ISL_436956	MT446356.1	Ochsner Health	Bioinfoexperts, LLC	Amy Feehan et al	https://www.gisaid.org	?	?
118700	USA/LA-BIE-089/2020	ncov	EPI_ISL_436957	MT446357.1	Ochsner Health	Bioinfoexperts, LLC	Amy Feehan et al	https://www.gisaid.org	?	?
118701	USA/LA-BIE-090/2020	ncov	EPI_ISL_436958	MT446358.1	Ochsner Health	Bioinfoexperts, LLC	Amy Feehan et al	https://www.gisaid.org	?	?
118702	USA/LA-BIE-091/2020	ncov	EPI_ISL_463299	MT585104.1	Ochsner Health	Bioinfoexperts, LLC	Susanna L. Lamers et al	https://www.gisaid.org	?	?
118703	USA/LA-BIE-092/2020	ncov	EPI_ISL_436959	MT446359.1	Ochsner Health	Bioinfoexperts, LLC	Amy Feehan et al	https://www.gisaid.org	?	?
118706	USA/LA-BIE-096/2020	ncov	EPI_ISL_426627	MT358401.1	Ochsner Health	BioInfoExperts, LLC	Amy Feehan et al	https://www.gisaid.org	?	?
118707	USA/LA-BIE-097/2020	ncov	EPI_ISL_426628	MT358402.1	Ochsner Health	BioInfoExperts, LLC	Amy Feehan et al	https://www.gisaid.org	?	?
118709	USA/LA-CDC-0499/2020	ncov	EPI_ISL_452106	MT512434.1	LA Office of Public Health Laboratories	Pathogen Discovery, Respiratory Viruses Branch, Division of Viral Diseases, Centers for Disease Control and Prevention	Yan Li et al	https://www.gisaid.org	?	?
118710	USA/LA-CDC-0757/2020	ncov	EPI_ISL_452107	MT512435.1	LA Office of Public Health Laboratories	Pathogen Discovery, Respiratory Viruses Branch, Division of Viral Diseases, Centers for Disease Control and Prevention	Yan Li et al	https://www.gisaid.org	?	?
118747	USA/LA-CDC-1894/2020	ncov	EPI_ISL_436044	MT380734.1	Louisiana Office of Public Health Laboratories	Pathogen Discovery, Respiratory Viruses Branch, Division of Viral Diseases, Centers for Disease Control and Prevention	Ying Tao et al	https://www.gisaid.org	?	?
118766	USA/LA-EVTL01/2020	ncov	EPI_ISL_435034	MT432195.1	LSUHS Emerging Viral Threat Laboratory	Microbial Genome Sequencing Center	Jeremy P. Kamil et al	https://www.gisaid.org	?	?
118767	USA/LA-EVTL010/2020	ncov	EPI_ISL_435043	?	LSUHS Emerging Viral Threat Laboratory	Microbial Genome Sequencing Center	Jeremy P. Kamil et al	https://www.gisaid.org	?	?
118768	USA/LA-EVTL011/2020	ncov	EPI_ISL_435044	?	LSUHS Emerging Viral Threat Laboratory	Microbial Genome Sequencing Center	Jeremy P. Kamil et al	https://www.gisaid.org	?	?
118769	USA/LA-EVTL012/2020	ncov	EPI_ISL_435550	?	LSUHS Emerging Viral Threat Laboratory	Microbial Genome Sequencing Center	Rona S. Scott et al	https://www.gisaid.org	?	?
118770	USA/LA-EVTL013/2020	ncov	EPI_ISL_435551	?	LSUHS Emerging Viral Threat Laboratory	Microbial Genome Sequencing Center	Rona S. Scott et al	https://www.gisaid.org	?	?
118771	USA/LA-EVTL014/2020	ncov	EPI_ISL_435552	?	LSUHS Emerging Viral Threat Laboratory	Microbial Genome Sequencing Center	Rona S. Scott et al	https://www.gisaid.org	?	?
118772	USA/LA-EVTL015/2020	ncov	EPI_ISL_435553	?	LSUHS Emerging Viral Threat Laboratory	Microbial Genome Sequencing Center	Rona S. Scott et al	https://www.gisaid.org	?	?
118777	USA/LA-EVTL02/2020	ncov	EPI_ISL_435035	?	LSUHS Emerging Viral Threat Laboratory	Microbial Genome Sequencing Center	Jeremy P. Kamil et al	https://www.gisaid.org	?	?
118778	USA/LA-EVTL020/2020	ncov	EPI_ISL_435558	?	LSUHS Emerging Viral Threat Laboratory	Microbial Genome Sequencing Center	John A. Vanchiere et al	https://www.gisaid.org	?	?
118782	USA/LA-EVTL024/2020	ncov	EPI_ISL_435562	?	LSUHS Emerging Viral Threat Laboratory	Microbial Genome Sequencing Center	John A. Vanchiere et al	https://www.gisaid.org	?	?
118783	USA/LA-EVTL025/2020	ncov	EPI_ISL_435563	?	LSUHS Emerging Viral Threat Laboratory	Microbial Genome Sequencing Center	John A. Vanchiere et al	https://www.gisaid.org	?	?
118784	USA/LA-EVTL026/2020	ncov	EPI_ISL_435564	?	LSUHS Emerging Viral Threat Laboratory	Microbial Genome Sequencing Center	John A. Vanchiere et al	https://www.gisaid.org	?	?
118788	USA/LA-EVTL03/2020	ncov	EPI_ISL_435036	?	LSUHS Emerging Viral Threat Laboratory	Microbial Genome Sequencing Center	Jeremy P. Kamil et al	https://www.gisaid.org	?	?
118790	USA/LA-EVTL031/2020	ncov	EPI_ISL_435569	?	LSUHS Emerging Viral Threat Laboratory	Microbial Genome Sequencing Center	Jeremy P. Kamil et al	https://www.gisaid.org	?	?
118791	USA/LA-EVTL032/2020	ncov	EPI_ISL_435570	?	LSUHS Emerging Viral Threat Laboratory	Microbial Genome Sequencing Center	Jeremy P. Kamil et al	https://www.gisaid.org	?	?
118792	USA/LA-EVTL033/2020	ncov	EPI_ISL_435571	?	LSUHS Emerging Viral Threat Laboratory	Microbial Genome Sequencing Center	Jeremy P. Kamil et al	https://www.gisaid.org	?	?
118793	USA/LA-EVTL034/2020	ncov	EPI_ISL_435572	?	LSUHS Emerging Viral Threat Laboratory	Microbial Genome Sequencing Center	Jeremy P. Kamil et al	https://www.gisaid.org	?	?
118794	USA/LA-EVTL035/2020	ncov	EPI_ISL_435573	?	LSUHS Emerging Viral Threat Laboratory	Microbial Genome Sequencing Center	Jeremy P. Kamil et al	https://www.gisaid.org	?	?
118795	USA/LA-EVTL036/2020	ncov	EPI_ISL_435574	?	LSUHS Emerging Viral Threat Laboratory	Microbial Genome Sequencing Center	Jeremy P. Kamil et al	https://www.gisaid.org	?	?
118797	USA/LA-EVTL038/2020	ncov	EPI_ISL_435576	?	LSUHS Emerging Viral Threat Laboratory	Microbial Genome Sequencing Center	Jeremy P. Kamil et al	https://www.gisaid.org	?	?
118799	USA/LA-EVTL04/2020	ncov	EPI_ISL_435037	?	LSUHS Emerging Viral Threat Laboratory	Microbial Genome Sequencing Center	Jeremy P. Kamil et al	https://www.gisaid.org	?	?
118800	USA/LA-EVTL040/2020	ncov	EPI_ISL_435578	?	LSUHS Emerging Viral Threat Laboratory	Microbial Genome Sequencing Center	Jeremy P. Kamil et al	https://www.gisaid.org	?	?
118801	USA/LA-EVTL041/2020	ncov	EPI_ISL_435579	?	LSUHS Emerging Viral Threat Laboratory	Microbial Genome Sequencing Center	Jeremy P. Kamil et al	https://www.gisaid.org	?	?
118802	USA/LA-EVTL042/2020	ncov	EPI_ISL_451203	?	LSUHS Emerging Viral Threat Laboratory	Microbial Genome Sequencing Center	Jeremy P. Kamil et al	https://www.gisaid.org	?	?
118803	USA/LA-EVTL043/2020	ncov	EPI_ISL_451204	?	LSUHS Emerging Viral Threat Laboratory	Microbial Genome Sequencing Center	Jeremy P. Kamil et al	https://www.gisaid.org	?	?
118804	USA/LA-EVTL044/2020	ncov	EPI_ISL_451205	?	LSUHS Emerging Viral Threat Laboratory	Microbial Genome Sequencing Center	Jeremy P. Kamil et al	https://www.gisaid.org	?	?
118805	USA/LA-EVTL045/2020	ncov	EPI_ISL_451206	?	LSUHS Emerging Viral Threat Laboratory	Microbial Genome Sequencing Center	Jeremy P. Kamil et al	https://www.gisaid.org	?	?
118806	USA/LA-EVTL046/2020	ncov	EPI_ISL_451207	?	LSUHS Emerging Viral Threat Laboratory	Microbial Genome Sequencing Center	Jeremy P. Kamil et al	https://www.gisaid.org	?	?
118808	USA/LA-EVTL048/2020	ncov	EPI_ISL_451209	?	LSUHS Emerging Viral Threat Laboratory	Microbial Genome Sequencing Center	Jeremy P. Kamil et al	https://www.gisaid.org	?	?
118809	USA/LA-EVTL049/2020	ncov	EPI_ISL_451210	?	LSUHS Emerging Viral Threat Laboratory	Microbial Genome Sequencing Center	Jeremy P. Kamil et al	https://www.gisaid.org	?	?
118810	USA/LA-EVTL05/2020	ncov	EPI_ISL_435038	?	LSUHS Emerging Viral Threat Laboratory	Microbial Genome Sequencing Center	Jeremy P. Kamil et al	https://www.gisaid.org	?	?
118811	USA/LA-EVTL050/2020	ncov	EPI_ISL_451211	?	LSUHS Emerging Viral Threat Laboratory	Microbial Genome Sequencing Center	Jeremy P. Kamil et al	https://www.gisaid.org	?	?
118812	USA/LA-EVTL051/2020	ncov	EPI_ISL_451212	?	LSUHS Emerging Viral Threat Laboratory	Microbial Genome Sequencing Center	Jeremy P. Kamil et al	https://www.gisaid.org	?	?
118813	USA/LA-EVTL052/2020	ncov	EPI_ISL_451213	?	LSUHS Emerging Viral Threat Laboratory	Microbial Genome Sequencing Center	Jeremy P. Kamil et al	https://www.gisaid.org	?	?
118814	USA/LA-EVTL053/2020	ncov	EPI_ISL_451214	?	LSUHS Emerging Viral Threat Laboratory	Microbial Genome Sequencing Center	Jeremy P. Kamil et al	https://www.gisaid.org	?	?
118815	USA/LA-EVTL054/2020	ncov	EPI_ISL_451215	?	LSUHS Emerging Viral Threat Laboratory	Microbial Genome Sequencing Center	Jeremy P. Kamil et al	https://www.gisaid.org	?	?
118816	USA/LA-EVTL055/2020	ncov	EPI_ISL_451216	?	LSUHS Emerging Viral Threat Laboratory	Microbial Genome Sequencing Center	Jeremy P. Kamil et al	https://www.gisaid.org	?	?
118817	USA/LA-EVTL056/2020	ncov	EPI_ISL_451217	?	LSUHS Emerging Viral Threat Laboratory	Microbial Genome Sequencing Center	Jeremy P. Kamil et al	https://www.gisaid.org	?	?
118818	USA/LA-EVTL057/2020	ncov	EPI_ISL_451218	?	LSUHS Emerging Viral Threat Laboratory	Microbial Genome Sequencing Center	Jeremy P. Kamil et al	https://www.gisaid.org	?	?
118819	USA/LA-EVTL058/2020	ncov	EPI_ISL_451219	?	LSUHS Emerging Viral Threat Laboratory	Microbial Genome Sequencing Center	Rona S. Scott et al	https://www.gisaid.org	?	?
118821	USA/LA-EVTL06/2020	ncov	EPI_ISL_435039	?	LSUHS Emerging Viral Threat Laboratory	Microbial Genome Sequencing Center	Jeremy P. Kamil et al	https://www.gisaid.org	?	?
118822	USA/LA-EVTL060/2020	ncov	EPI_ISL_451221	?	LSUHS Emerging Viral Threat Laboratory	Microbial Genome Sequencing Center	Rona S. Scott et al	https://www.gisaid.org	?	?
118823	USA/LA-EVTL061/2020	ncov	EPI_ISL_451222	?	LSUHS Emerging Viral Threat Laboratory	Microbial Genome Sequencing Center	Rona S. Scott et al	https://www.gisaid.org	?	?
118824	USA/LA-EVTL062/2020	ncov	EPI_ISL_451223	?	LSUHS Emerging Viral Threat Laboratory	Microbial Genome Sequencing Center	Rona S. Scott et al	https://www.gisaid.org	?	?
118825	USA/LA-EVTL063/2020	ncov	EPI_ISL_451224	?	LSUHS Emerging Viral Threat Laboratory	Microbial Genome Sequencing Center	Rona S. Scott et al	https://www.gisaid.org	?	?
118826	USA/LA-EVTL064/2020	ncov	EPI_ISL_451225	?	LSUHS Emerging Viral Threat Laboratory	Microbial Genome Sequencing Center	Rona S. Scott et al	https://www.gisaid.org	?	?
118827	USA/LA-EVTL065/2020	ncov	EPI_ISL_451226	?	LSUHS Emerging Viral Threat Laboratory	Microbial Genome Sequencing Center	Rona S. Scott et al	https://www.gisaid.org	?	?
118829	USA/LA-EVTL067/2020	ncov	EPI_ISL_451228	?	LSUHS Emerging Viral Threat Laboratory	Microbial Genome Sequencing Center	Rona S. Scott et al	https://www.gisaid.org	?	?
118831	USA/LA-EVTL069/2020	ncov	EPI_ISL_451230	?	LSUHS Emerging Viral Threat Laboratory	Microbial Genome Sequencing Center	John A. Vanchiere et al	https://www.gisaid.org	?	?
118834	USA/LA-EVTL071/2020	ncov	EPI_ISL_451232	?	LSUHS Emerging Viral Threat Laboratory	Microbial Genome Sequencing Center	John A. Vanchiere et al	https://www.gisaid.org	?	?
118835	USA/LA-EVTL072/2020	ncov	EPI_ISL_451233	?	LSUHS Emerging Viral Threat Laboratory	Microbial Genome Sequencing Center	John A. Vanchiere et al	https://www.gisaid.org	?	?
118837	USA/LA-EVTL074/2020	ncov	EPI_ISL_451235	?	LSUHS Emerging Viral Threat Laboratory	Microbial Genome Sequencing Center	John A. Vanchiere et al	https://www.gisaid.org	?	?
118838	USA/LA-EVTL075/2020	ncov	EPI_ISL_451236	?	LSUHS Emerging Viral Threat Laboratory	Microbial Genome Sequencing Center	John A. Vanchiere et al	https://www.gisaid.org	?	?
118839	USA/LA-EVTL076/2020	ncov	EPI_ISL_451237	?	LSUHS Emerging Viral Threat Laboratory	Microbial Genome Sequencing Center	John A. Vanchiere et al	https://www.gisaid.org	?	?
118842	USA/LA-EVTL079/2020	ncov	EPI_ISL_451240	?	LSUHS Emerging Viral Threat Laboratory	Microbial Genome Sequencing Center	John A. Vanchiere et al	https://www.gisaid.org	?	?
118843	USA/LA-EVTL08/2020	ncov	EPI_ISL_435041	?	LSUHS Emerging Viral Threat Laboratory	Microbial Genome Sequencing Center	Jeremy P. Kamil et al	https://www.gisaid.org	?	?
118844	USA/LA-EVTL080/2020	ncov	EPI_ISL_451241	?	LSUHS Emerging Viral Threat Laboratory	Microbial Genome Sequencing Center	John A. Vanchiere et al	https://www.gisaid.org	?	?
118845	USA/LA-EVTL081/2020	ncov	EPI_ISL_451242	?	LSUHS Emerging Viral Threat Laboratory	Microbial Genome Sequencing Center	John A. Vanchiere et al	https://www.gisaid.org	?	?
118847	USA/LA-EVTL083/2020	ncov	EPI_ISL_451244	?	LSUHS Emerging Viral Threat Laboratory	Microbial Genome Sequencing Center	John A. Vanchiere et al	https://www.gisaid.org	?	?
118848	USA/LA-EVTL084/2020	ncov	EPI_ISL_451245	?	LSUHS Emerging Viral Threat Laboratory	Microbial Genome Sequencing Center	John A. Vanchiere et al	https://www.gisaid.org	?	?
118850	USA/LA-EVTL086/2020	ncov	EPI_ISL_451247	?	LSUHS Emerging Viral Threat Laboratory	Microbial Genome Sequencing Center	John A. Vanchiere et al	https://www.gisaid.org	?	?
118851	USA/LA-EVTL087/2020	ncov	EPI_ISL_451248	?	LSUHS Emerging Viral Threat Laboratory	Microbial Genome Sequencing Center	Jeremy P. Kamil et al	https://www.gisaid.org	?	?
118852	USA/LA-EVTL088/2020	ncov	EPI_ISL_451249	?	LSUHS Emerging Viral Threat Laboratory	Microbial Genome Sequencing Center	Jeremy P. Kamil et al	https://www.gisaid.org	?	?
118853	USA/LA-EVTL089/2020	ncov	EPI_ISL_451250	?	LSUHS Emerging Viral Threat Laboratory	Microbial Genome Sequencing Center	Jeremy P. Kamil et al	https://www.gisaid.org	?	?
118854	USA/LA-EVTL09/2020	ncov	EPI_ISL_435042	?	LSUHS Emerging Viral Threat Laboratory	Microbial Genome Sequencing Center	Jeremy P. Kamil et al	https://www.gisaid.org	?	?
118855	USA/LA-EVTL090/2020	ncov	EPI_ISL_451251	?	LSUHS Emerging Viral Threat Laboratory	Microbial Genome Sequencing Center	Jeremy P. Kamil et al	https://www.gisaid.org	?	?
118856	USA/LA-EVTL091/2020	ncov	EPI_ISL_451252	?	LSUHS Emerging Viral Threat Laboratory	Microbial Genome Sequencing Center	Jeremy P. Kamil et al	https://www.gisaid.org	?	?
118857	USA/LA-EVTL092/2020	ncov	EPI_ISL_451253	?	LSUHS Emerging Viral Threat Laboratory	Microbial Genome Sequencing Center	Jeremy P. Kamil et al	https://www.gisaid.org	?	?
118858	USA/LA-EVTL093/2020	ncov	EPI_ISL_451254	?	LSUHS Emerging Viral Threat Laboratory	Microbial Genome Sequencing Center	Jeremy P. Kamil et al	https://www.gisaid.org	?	?
118860	USA/LA-EVTL095/2020	ncov	EPI_ISL_451256	?	LSUHS Emerging Viral Threat Laboratory	Microbial Genome Sequencing Center	Jeremy P. Kamil et al	https://www.gisaid.org	?	?
118862	USA/LA-EVTL097/2020	ncov	EPI_ISL_451258	?	LSUHS Emerging Viral Threat Laboratory	Microbial Genome Sequencing Center	Jeremy P. Kamil et al	https://www.gisaid.org	?	?
118863	USA/LA-EVTL098/2020	ncov	EPI_ISL_451259	?	LSUHS Emerging Viral Threat Laboratory	Microbial Genome Sequencing Center	Jeremy P. Kamil et al	https://www.gisaid.org	?	?
118869	USA/LA-EVTL104/2020	ncov	EPI_ISL_451265	?	LSUHS Emerging Viral Threat Laboratory	Microbial Genome Sequencing Center	Jeremy P. Kamil et al	https://www.gisaid.org	?	?
118870	USA/LA-EVTL105/2020	ncov	EPI_ISL_451266	?	LSUHS Emerging Viral Threat Laboratory	Microbial Genome Sequencing Center	Jeremy P. Kamil et al	https://www.gisaid.org	?	?
118873	USA/LA-EVTL108/2020	ncov	EPI_ISL_451269	?	LSUHS Emerging Viral Threat Laboratory	Microbial Genome Sequencing Center	Jeremy P. Kamil et al	https://www.gisaid.org	?	?
118874	USA/LA-EVTL109/2020	ncov	EPI_ISL_451270	?	LSUHS Emerging Viral Threat Laboratory	Microbial Genome Sequencing Center	Jeremy P. Kamil et al	https://www.gisaid.org	?	?
118875	USA/LA-EVTL110/2020	ncov	EPI_ISL_451271	?	LSUHS Emerging Viral Threat Laboratory	Microbial Genome Sequencing Center	Jeremy P. Kamil et al	https://www.gisaid.org	?	?
118876	USA/LA-EVTL111/2020	ncov	EPI_ISL_451272	?	LSUHS Emerging Viral Threat Laboratory	Microbial Genome Sequencing Center	Jeremy P. Kamil et al	https://www.gisaid.org	?	?
118877	USA/LA-EVTL112/2020	ncov	EPI_ISL_451273	?	LSUHS Emerging Viral Threat Laboratory	Microbial Genome Sequencing Center	Jeremy P. Kamil et al	https://www.gisaid.org	?	?
118878	USA/LA-EVTL113/2020	ncov	EPI_ISL_451274	?	LSUHS Emerging Viral Threat Laboratory	Microbial Genome Sequencing Center	Jeremy P. Kamil et al	https://www.gisaid.org	?	?
118879	USA/LA-EVTL114/2020	ncov	EPI_ISL_451275	?	LSUHS Emerging Viral Threat Laboratory	Microbial Genome Sequencing Center	Jeremy P. Kamil et al	https://www.gisaid.org	?	?
118882	USA/LA-EVTL117/2020	ncov	EPI_ISL_451278	?	LSUHS Emerging Viral Threat Laboratory	Microbial Genome Sequencing Center	Jeremy P. Kamil et al	https://www.gisaid.org	?	?
118884	USA/LA-EVTL119/2020	ncov	EPI_ISL_451280	?	LSUHS Emerging Viral Threat Laboratory	Microbial Genome Sequencing Center	Jeremy P. Kamil et al	https://www.gisaid.org	?	?
118885	USA/LA-EVTL120/2020	ncov	EPI_ISL_451281	?	LSUHS Emerging Viral Threat Laboratory	Microbial Genome Sequencing Center	Jeremy P. Kamil et al	https://www.gisaid.org	?	?
118886	USA/LA-EVTL121/2020	ncov	EPI_ISL_451282	?	LSUHS Emerging Viral Threat Laboratory	Microbial Genome Sequencing Center	Jeremy P. Kamil et al	https://www.gisaid.org	?	?
118887	USA/LA-EVTL122/2020	ncov	EPI_ISL_451283	?	LSUHS Emerging Viral Threat Laboratory	Microbial Genome Sequencing Center	Jeremy P. Kamil et al	https://www.gisaid.org	?	?
118888	USA/LA-EVTL123/2020	ncov	EPI_ISL_451284	?	LSUHS Emerging Viral Threat Laboratory	Microbial Genome Sequencing Center	Jeremy P. Kamil et al	https://www.gisaid.org	?	?
118891	USA/LA-EVTL126/2020	ncov	EPI_ISL_451287	?	LSUHS Emerging Viral Threat Laboratory	Microbial Genome Sequencing Center	Jeremy P. Kamil et al	https://www.gisaid.org	?	?
118894	USA/LA-EVTL129/2020	ncov	EPI_ISL_451290	?	LSUHS Emerging Viral Threat Laboratory	Microbial Genome Sequencing Center	Jeremy P. Kamil et al	https://www.gisaid.org	?	?
118900	USA/LA-EVTL135/2020	ncov	EPI_ISL_451296	?	LSUHS Emerging Viral Threat Laboratory	Microbial Genome Sequencing Center	Jeremy P. Kamil et al	https://www.gisaid.org	?	?
118902	USA/LA-EVTL137/2020	ncov	EPI_ISL_455980	?	LSUHS Emerging Viral Threat Laboratory	Microbial Genome Sequencing Center	Jeremy P. Kamil et al	https://www.gisaid.org	?	?
118903	USA/LA-EVTL138/2020	ncov	EPI_ISL_455981	?	LSUHS Emerging Viral Threat Laboratory	Microbial Genome Sequencing Center	Jeremy P. Kamil et al	https://www.gisaid.org	?	?
118904	USA/LA-EVTL139/2020	ncov	EPI_ISL_455982	?	LSUHS Emerging Viral Threat Laboratory	Microbial Genome Sequencing Center	Jeremy P. Kamil et al	https://www.gisaid.org	?	?
118905	USA/LA-EVTL140/2020	ncov	EPI_ISL_455983	?	LSUHS Emerging Viral Threat Laboratory	Microbial Genome Sequencing Center	Jeremy P. Kamil et al	https://www.gisaid.org	?	?
118906	USA/LA-EVTL141/2020	ncov	EPI_ISL_455984	?	LSUHS Emerging Viral Threat Laboratory	Microbial Genome Sequencing Center	Jeremy P. Kamil et al	https://www.gisaid.org	?	?
118907	USA/LA-EVTL142/2020	ncov	EPI_ISL_455985	?	LSUHS Emerging Viral Threat Laboratory	Microbial Genome Sequencing Center	Jeremy P. Kamil et al	https://www.gisaid.org	?	?
118908	USA/LA-EVTL143/2020	ncov	EPI_ISL_455986	?	LSUHS Emerging Viral Threat Laboratory	Microbial Genome Sequencing Center	Jeremy P. Kamil et al	https://www.gisaid.org	?	?
118910	USA/LA-EVTL145/2020	ncov	EPI_ISL_455988	?	LSUHS Emerging Viral Threat Laboratory	Microbial Genome Sequencing Center	Jeremy P. Kamil et al	https://www.gisaid.org	?	?
118911	USA/LA-EVTL146/2020	ncov	EPI_ISL_455989	?	LSUHS Emerging Viral Threat Laboratory	Microbial Genome Sequencing Center	Jeremy P. Kamil et al	https://www.gisaid.org	?	?
118912	USA/LA-EVTL147/2020	ncov	EPI_ISL_455990	?	LSUHS Emerging Viral Threat Laboratory	Microbial Genome Sequencing Center	John A. Vanchiere et al	https://www.gisaid.org	?	?
118913	USA/LA-EVTL148/2020	ncov	EPI_ISL_455991	?	LSUHS Emerging Viral Threat Laboratory	Microbial Genome Sequencing Center	John A. Vanchiere et al	https://www.gisaid.org	?	?
118914	USA/LA-EVTL150/2020	ncov	EPI_ISL_455993	?	LSUHS Emerging Viral Threat Laboratory	Microbial Genome Sequencing Center	John A. Vanchiere et al	https://www.gisaid.org	?	?
118915	USA/LA-EVTL151/2020	ncov	EPI_ISL_455994	?	LSUHS Emerging Viral Threat Laboratory	Microbial Genome Sequencing Center	John A. Vanchiere et al	https://www.gisaid.org	?	?
118916	USA/LA-EVTL152/2020	ncov	EPI_ISL_455995	?	LSUHS Emerging Viral Threat Laboratory	Microbial Genome Sequencing Center	John A. Vanchiere et al	https://www.gisaid.org	?	?
118923	USA/LA-EVTL159/2020	ncov	EPI_ISL_456002	?	LSUHS Emerging Viral Threat Laboratory	Microbial Genome Sequencing Center	Rona S. Scott et al	https://www.gisaid.org	?	?
119860	USA/LA-SR0140/2020	ncov	EPI_ISL_435445	?	Robert Garry lab	Andersen lab at Scripps Research	Allison Smither et al	https://www.gisaid.org	?	?
119861	USA/LA-SR0141/2020	ncov	EPI_ISL_435446	?	Robert Garry lab	Andersen lab at Scripps Research	Allison Smither et al	https://www.gisaid.org	?	?
119862	USA/LA-SR0143/2020	ncov	EPI_ISL_435447	?	Robert Garry lab	Andersen lab at Scripps Research	Allison Smither et al	https://www.gisaid.org	?	?
119863	USA/LA-SR0144/2020	ncov	EPI_ISL_435448	?	Robert Garry lab	Andersen lab at Scripps Research	Allison Smither et al	https://www.gisaid.org	?	?
119864	USA/LA-SR0145/2020	ncov	EPI_ISL_435449	?	Robert Garry lab	Andersen lab at Scripps Research	Allison Smither et al	https://www.gisaid.org	?	?
119865	USA/LA-SR0146/2020	ncov	EPI_ISL_435450	?	Robert Garry lab	Andersen lab at Scripps Research	Allison Smither et al	https://www.gisaid.org	?	?
119866	USA/LA-SR0148/2020	ncov	EPI_ISL_435451	?	Robert Garry lab	Andersen lab at Scripps Research	Allison Smither et al	https://www.gisaid.org	?	?
119867	USA/LA-SR0149/2020	ncov	EPI_ISL_435452	?	Robert Garry lab	Andersen lab at Scripps Research	Allison Smither et al	https://www.gisaid.org	?	?
119868	USA/LA-SR0150/2020	ncov	EPI_ISL_435453	?	Robert Garry lab	Andersen lab at Scripps Research	Allison Smither et al	https://www.gisaid.org	?	?
119869	USA/LA-SR0151/2020	ncov	EPI_ISL_435454	?	Robert Garry lab	Andersen lab at Scripps Research	Allison Smither et al	https://www.gisaid.org	?	?
119870	USA/LA-SR0152/2020	ncov	EPI_ISL_435455	?	Robert Garry lab	Andersen lab at Scripps Research	Allison Smither et al	https://www.gisaid.org	?	?
119871	USA/LA-SR0153/2020	ncov	EPI_ISL_435456	?	Robert Garry lab	Andersen lab at Scripps Research	Allison Smither et al	https://www.gisaid.org	?	?
119872	USA/LA-SR0154/2020	ncov	EPI_ISL_435457	?	Robert Garry lab	Andersen lab at Scripps Research	Allison Smither et al	https://www.gisaid.org	?	?
119873	USA/LA-SR0155/2020	ncov	EPI_ISL_435458	?	Robert Garry lab	Andersen lab at Scripps Research	Allison Smither et al	https://www.gisaid.org	?	?
119874	USA/LA-SR0156/2020	ncov	EPI_ISL_435459	?	Robert Garry lab	Andersen lab at Scripps Research	Allison Smither et al	https://www.gisaid.org	?	?
119875	USA/LA-SR0157/2020	ncov	EPI_ISL_435460	?	Robert Garry lab	Andersen lab at Scripps Research	Allison Smither et al	https://www.gisaid.org	?	?
119876	USA/LA-SR0158/2020	ncov	EPI_ISL_435461	?	Robert Garry lab	Andersen lab at Scripps Research	Allison Smither et al	https://www.gisaid.org	?	?
119877	USA/LA-SR0159/2020	ncov	EPI_ISL_435462	?	Robert Garry lab	Andersen lab at Scripps Research	Allison Smither et al	https://www.gisaid.org	?	?
119878	USA/LA-SR0160/2020	ncov	EPI_ISL_435463	?	Robert Garry lab	Andersen lab at Scripps Research	Allison Smither et al	https://www.gisaid.org	?	?
119879	USA/LA-SR0161/2020	ncov	EPI_ISL_435464	?	Robert Garry lab	Andersen lab at Scripps Research	Allison Smither et al	https://www.gisaid.org	?	?
119881	USA/LA-SR0163/2020	ncov	EPI_ISL_435466	?	Robert Garry lab	Andersen lab at Scripps Research	Allison Smither et al	https://www.gisaid.org	?	?
119882	USA/LA-SR0164/2020	ncov	EPI_ISL_435467	?	Robert Garry lab	Andersen lab at Scripps Research	Allison Smither et al	https://www.gisaid.org	?	?
119883	USA/LA-SR0166/2020	ncov	EPI_ISL_435468	?	Robert Garry lab	Andersen lab at Scripps Research	Allison Smither et al	https://www.gisaid.org	?	?
119884	USA/LA-SR0167/2020	ncov	EPI_ISL_435469	?	Robert Garry lab	Andersen lab at Scripps Research	Allison Smither et al	https://www.gisaid.org	?	?
119885	USA/LA-SR0169/2020	ncov	EPI_ISL_435470	?	Robert Garry lab	Andersen lab at Scripps Research	Allison Smither et al	https://www.gisaid.org	?	?
119886	USA/LA-SR0170/2020	ncov	EPI_ISL_435471	?	Robert Garry lab	Andersen lab at Scripps Research	Allison Smither et al	https://www.gisaid.org	?	?
119887	USA/LA-SR0174/2020	ncov	EPI_ISL_435472	?	Robert Garry lab	Andersen lab at Scripps Research	Allison Smither et al	https://www.gisaid.org	?	?
119888	USA/LA-SR0206/2020	ncov	EPI_ISL_437548	?	Robert Garry lab	Andersen lab at Scripps Research	Allison Smither et al	https://www.gisaid.org	?	?
119889	USA/LA-SR0207/2020	ncov	EPI_ISL_437547	?	Robert Garry lab	Andersen lab at Scripps Research	Allison Smither et al	https://www.gisaid.org	?	?
119891	USA/LA-SR0210/2020	ncov	EPI_ISL_437545	?	Robert Garry lab	Andersen lab at Scripps Research	Allison Smither et al	https://www.gisaid.org	?	?
119892	USA/LA-SR0212/2020	ncov	EPI_ISL_437544	?	Robert Garry lab	Andersen lab at Scripps Research	Allison Smither et al	https://www.gisaid.org	?	?
119893	USA/LA-SR0213/2020	ncov	EPI_ISL_437543	?	Robert Garry lab	Andersen lab at Scripps Research	Allison Smither et al	https://www.gisaid.org	?	?
119894	USA/LA-SR0214/2020	ncov	EPI_ISL_437542	?	Robert Garry lab	Andersen lab at Scripps Research	Allison Smither et al	https://www.gisaid.org	?	?
119895	USA/LA-SR0215/2020	ncov	EPI_ISL_437541	?	Robert Garry lab	Andersen lab at Scripps Research	Allison Smither et al	https://www.gisaid.org	?	?
119896	USA/LA-SR0264/2020	ncov	EPI_ISL_445119	?	Robert Garry lab	Andersen lab at Scripps Research	Allison Smither et al	https://www.gisaid.org	?	?
119897	USA/LA-SR0265/2020	ncov	EPI_ISL_445120	?	Robert Garry lab	Andersen lab at Scripps Research	Allison Smither et al	https://www.gisaid.org	?	?
119898	USA/LA-SR0266/2020	ncov	EPI_ISL_445121	?	Robert Garry lab	Andersen lab at Scripps Research	Allison Smither et al	https://www.gisaid.org	?	?
119899	USA/LA-SR0267/2020	ncov	EPI_ISL_445122	?	Robert Garry lab	Andersen lab at Scripps Research	Allison Smither et al	https://www.gisaid.org	?	?
119900	USA/LA-SR0268/2020	ncov	EPI_ISL_445123	?	Robert Garry lab	Andersen lab at Scripps Research	Allison Smither et al	https://www.gisaid.org	?	?
119901	USA/LA-SR0269/2020	ncov	EPI_ISL_445124	?	Robert Garry lab	Andersen lab at Scripps Research	Allison Smither et al	https://www.gisaid.org	?	?
119902	USA/LA-SR0270/2020	ncov	EPI_ISL_445125	?	Robert Garry lab	Andersen lab at Scripps Research	Allison Smither et al	https://www.gisaid.org	?	?
119903	USA/LA-SR0271/2020	ncov	EPI_ISL_445126	?	Robert Garry lab	Andersen lab at Scripps Research	Allison Smither et al	https://www.gisaid.org	?	?
119904	USA/LA-SR0272/2020	ncov	EPI_ISL_445127	?	Robert Garry lab	Andersen lab at Scripps Research	Allison Smither et al	https://www.gisaid.org	?	?
119905	USA/LA-SR0273/2020	ncov	EPI_ISL_445128	?	Robert Garry lab	Andersen lab at Scripps Research	Allison Smither et al	https://www.gisaid.org	?	?
119906	USA/LA-SR0274/2020	ncov	EPI_ISL_445129	?	Robert Garry lab	Andersen lab at Scripps Research	Allison Smither et al	https://www.gisaid.org	?	?
119907	USA/LA-SR0275/2020	ncov	EPI_ISL_445130	?	Robert Garry lab	Andersen lab at Scripps Research	Allison Smither et al	https://www.gisaid.org	?	?
119908	USA/LA-SR0276/2020	ncov	EPI_ISL_445131	?	Robert Garry lab	Andersen lab at Scripps Research	Allison Smither et al	https://www.gisaid.org	?	?
119909	USA/LA-SR0277/2020	ncov	EPI_ISL_445132	?	Robert Garry lab	Andersen lab at Scripps Research	Allison Smither et al	https://www.gisaid.org	?	?
119910	USA/LA-SR0278/2020	ncov	EPI_ISL_445133	?	Robert Garry lab	Andersen lab at Scripps Research	Allison Smither et al	https://www.gisaid.org	?	?
119911	USA/LA-SR0279/2020	ncov	EPI_ISL_445134	?	Robert Garry lab	Andersen lab at Scripps Research	Allison Smither et al	https://www.gisaid.org	?	?
119912	USA/LA-SR0280/2020	ncov	EPI_ISL_445135	?	Robert Garry lab	Andersen lab at Scripps Research	Allison Smither et al	https://www.gisaid.org	?	?
119913	USA/LA-SR0281/2020	ncov	EPI_ISL_445136	?	Robert Garry lab	Andersen lab at Scripps Research	Allison Smither et al	https://www.gisaid.org	?	?
119914	USA/LA-SR0282/2020	ncov	EPI_ISL_445137	?	Robert Garry lab	Andersen lab at Scripps Research	Allison Smither et al	https://www.gisaid.org	?	?
119915	USA/LA-SR0283/2020	ncov	EPI_ISL_445138	?	Robert Garry lab	Andersen lab at Scripps Research	Allison Smither et al	https://www.gisaid.org	?	?
119916	USA/LA-SR0284/2020	ncov	EPI_ISL_445139	?	Robert Garry lab	Andersen lab at Scripps Research	Allison Smither et al	https://www.gisaid.org	?	?
119917	USA/LA-SR0285/2020	ncov	EPI_ISL_445140	?	Robert Garry lab	Andersen lab at Scripps Research	Allison Smither et al	https://www.gisaid.org	?	?
119918	USA/LA-SR0286/2020	ncov	EPI_ISL_445141	?	Robert Garry lab	Andersen lab at Scripps Research	Allison Smither et al	https://www.gisaid.org	?	?
119919	USA/LA-SR0287/2020	ncov	EPI_ISL_445142	?	Robert Garry lab	Andersen lab at Scripps Research	Allison Smither et al	https://www.gisaid.org	?	?
119920	USA/LA-SR0288/2020	ncov	EPI_ISL_445143	?	Robert Garry lab	Andersen lab at Scripps Research	Allison Smither et al	https://www.gisaid.org	?	?
119921	USA/LA-SR0289/2020	ncov	EPI_ISL_445144	?	Robert Garry lab	Andersen lab at Scripps Research	Allison Smither et al	https://www.gisaid.org	?	?
119922	USA/LA-SR0290/2020	ncov	EPI_ISL_445145	?	Robert Garry lab	Andersen lab at Scripps Research	Allison Smither et al	https://www.gisaid.org	?	?
119923	USA/LA-SR0291/2020	ncov	EPI_ISL_445146	?	Robert Garry lab	Andersen lab at Scripps Research	Allison Smither et al	https://www.gisaid.org	?	?
119924	USA/LA-SR0292/2020	ncov	EPI_ISL_445147	?	Robert Garry lab	Andersen lab at Scripps Research	Allison Smither et al	https://www.gisaid.org	?	?
119925	USA/LA-SR0293/2020	ncov	EPI_ISL_445148	?	Robert Garry lab	Andersen lab at Scripps Research	Allison Smither et al	https://www.gisaid.org	?	?
119926	USA/LA-SR0294/2020	ncov	EPI_ISL_445149	?	Robert Garry lab	Andersen lab at Scripps Research	Allison Smither et al	https://www.gisaid.org	?	?
119927	USA/LA-SR0295/2020	ncov	EPI_ISL_445150	?	Robert Garry lab	Andersen lab at Scripps Research	Allison Smither et al	https://www.gisaid.org	?	?
119928	USA/LA-SR0296/2020	ncov	EPI_ISL_445151	?	Robert Garry lab	Andersen lab at Scripps Research	Allison Smither et al	https://www.gisaid.org	?	?
119929	USA/LA-SR0297/2020	ncov	EPI_ISL_445152	?	Robert Garry lab	Andersen lab at Scripps Research	Allison Smither et al	https://www.gisaid.org	?	?
119930	USA/LA-SR0298/2020	ncov	EPI_ISL_445153	?	Robert Garry lab	Andersen lab at Scripps Research	Allison Smither et al	https://www.gisaid.org	?	?
119931	USA/LA-SR0299/2020	ncov	EPI_ISL_445154	?	Robert Garry lab	Andersen lab at Scripps Research	Allison Smither et al	https://www.gisaid.org	?	?
119932	USA/LA-SR0300/2020	ncov	EPI_ISL_445155	?	Robert Garry lab	Andersen lab at Scripps Research	Allison Smither et al	https://www.gisaid.org	?	?
119933	USA/LA-SR0301/2020	ncov	EPI_ISL_445156	?	Robert Garry lab	Andersen lab at Scripps Research	Allison Smither et al	https://www.gisaid.org	?	?
119934	USA/LA-SR0302/2020	ncov	EPI_ISL_445157	?	Robert Garry lab	Andersen lab at Scripps Research	Allison Smither et al	https://www.gisaid.org	?	?
119935	USA/LA-SR0303/2020	ncov	EPI_ISL_445158	?	Robert Garry lab	Andersen lab at Scripps Research	Allison Smither et al	https://www.gisaid.org	?	?
119936	USA/LA-SR0304/2020	ncov	EPI_ISL_445159	?	Robert Garry lab	Andersen lab at Scripps Research	Allison Smither et al	https://www.gisaid.org	?	?
119937	USA/LA-SR0305/2020	ncov	EPI_ISL_445160	?	Robert Garry lab	Andersen lab at Scripps Research	Allison Smither et al	https://www.gisaid.org	?	?
119938	USA/LA-SR0306/2020	ncov	EPI_ISL_445161	?	Robert Garry lab	Andersen lab at Scripps Research	Allison Smither et al	https://www.gisaid.org	?	?
119939	USA/LA-SR0307/2020	ncov	EPI_ISL_445162	?	Robert Garry lab	Andersen lab at Scripps Research	Allison Smither et al	https://www.gisaid.org	?	?
119941	USA/LA-SR0309/2020	ncov	EPI_ISL_445163	?	Robert Garry lab	Andersen lab at Scripps Research	Allison Smither et al	https://www.gisaid.org	?	?
119942	USA/LA-SR0318/2020	ncov	EPI_ISL_450173	?	Robert Garry lab	Andersen lab at Scripps Research	Allison Smither et al	https://www.gisaid.org	?	?
119943	USA/LA-SR0319/2020	ncov	EPI_ISL_450174	?	Robert Garry lab	Andersen lab at Scripps Research	Allison Smither et al	https://www.gisaid.org	?	?
119945	USA/LA-SR0322/2020	ncov	EPI_ISL_450176	?	Robert Garry lab	Andersen lab at Scripps Research	Allison Smither et al	https://www.gisaid.org	?	?
119946	USA/LA-SR0323/2020	ncov	EPI_ISL_450177	?	Robert Garry lab	Andersen lab at Scripps Research	Allison Smither et al	https://www.gisaid.org	?	?
119947	USA/LA-SR0324/2020	ncov	EPI_ISL_450178	?	Robert Garry lab	Andersen lab at Scripps Research	Allison Smither et al	https://www.gisaid.org	?	?
119949	USA/LA-SR0327/2020	ncov	EPI_ISL_450180	?	Robert Garry lab	Andersen lab at Scripps Research	Allison Smither et al	https://www.gisaid.org	?	?
119950	USA/LA-SR0328/2020	ncov	EPI_ISL_450181	?	Robert Garry lab	Andersen lab at Scripps Research	Allison Smither et al	https://www.gisaid.org	?	?
119951	USA/LA-SR0329/2020	ncov	EPI_ISL_450182	?	Robert Garry lab	Andersen lab at Scripps Research	Allison Smither et al	https://www.gisaid.org	?	?
119952	USA/LA-SR0330/2020	ncov	EPI_ISL_450183	?	Robert Garry lab	Andersen lab at Scripps Research	Allison Smither et al	https://www.gisaid.org	?	?
119953	USA/LA-SR0331/2020	ncov	EPI_ISL_450184	?	Robert Garry lab	Andersen lab at Scripps Research	Allison Smither et al	https://www.gisaid.org	?	?
119954	USA/LA-SR0332/2020	ncov	EPI_ISL_450185	?	Robert Garry lab	Andersen lab at Scripps Research	Allison Smither et al	https://www.gisaid.org	?	?
119962	USA/LA_0842/2020	ncov	EPI_ISL_424868	MT325581.1	LA Office of Public Health Laboratories	Pathogen Discovery, Respiratory Viruses Branch, Division of Viral Diseases, Centers for Disease Control and Prevention	Yan Li et al	https://www.gisaid.org	?	?
120390	USA/MD-HP00024/2020	ncov	EPI_ISL_434685	MT509455.1	Johns Hopkins Hospital Department of Pathology	Johns Hopkins Hospital Department of Pathology	Peter M. Thielen et al	https://www.gisaid.org	?	?
120399	USA/MD-HP00037/2020	ncov	EPI_ISL_434587	MT509458.1	Johns Hopkins Hospital Department of Pathology	Johns Hopkins Hospital Department of Pathology	Peter M. Thielen et al	https://www.gisaid.org	?	?
120402	USA/MD-HP00041/2020	ncov	EPI_ISL_434638	MT509460.1	Johns Hopkins Hospital Department of Pathology	Johns Hopkins Hospital Department of Pathology	Peter M. Thielen et al	https://www.gisaid.org	?	?
120407	USA/MD-HP00051/2020	ncov	EPI_ISL_457795	MT646068.1	Johns Hopkins Hospital Department of Pathology	Johns Hopkins Hospital Department of Pathology	Peter M. Thielen et al	https://www.gisaid.org	?	?
120409	USA/MD-HP00057/2020	ncov	EPI_ISL_457799	MT646071.1	Johns Hopkins Hospital Department of Pathology	Johns Hopkins Hospital Department of Pathology	Peter M. Thielen et al	https://www.gisaid.org	?	?
120414	USA/MD-HP00064/2020	ncov	EPI_ISL_457806	MT646076.1	Johns Hopkins Hospital Department of Pathology	Johns Hopkins Hospital Department of Pathology	Peter M. Thielen et al	https://www.gisaid.org	?	?
120442	USA/MD-HP00118/2020	ncov	EPI_ISL_457811	MT646081.1	Johns Hopkins Hospital Department of Pathology	Johns Hopkins Hospital Department of Pathology	Peter M. Thielen et al	https://www.gisaid.org	?	?
120448	USA/MD-HP00129/2020	ncov	EPI_ISL_457818	MT646089.1	Johns Hopkins Hospital Department of Pathology	Johns Hopkins Hospital Department of Pathology	Peter M. Thielen et al	https://www.gisaid.org	?	?
120479	USA/MD-MDH-0016/2020	ncov	EPI_ISL_481265	MT704119.1	Maryland Department of Health	Maryland Department of Health	Keller et al	https://www.gisaid.org	?	?
120481	USA/MD-MDH-0018/2020	ncov	EPI_ISL_486912	MT742087.1	Maryland Department of Health	Maryland Department of Health	Keller et al	https://www.gisaid.org	?	?
120484	USA/MD-MDH-0021/2020	ncov	EPI_ISL_481269	MT704123.1	Maryland Department of Health	Maryland Department of Health	Keller et al	https://www.gisaid.org	?	?
120497	USA/MD-MDH-0034/2020	ncov	EPI_ISL_481279	MT704133.1	Maryland Department of Health	Maryland Department of Health	Keller et al	https://www.gisaid.org	?	?
120513	USA/MD-MDH-0050/2020	ncov	EPI_ISL_509454	MT827216.1	Maryland Department of Health	Maryland Department of Health	Keller et al	https://www.gisaid.org	?	?
120514	USA/MD-MDH-0051/2020	ncov	EPI_ISL_509455	MT827217.1	Maryland Department of Health	Maryland Department of Health	Keller et al	https://www.gisaid.org	?	?
120522	USA/MD-MDH-0059/2020	ncov	EPI_ISL_509463	MT827225.1	Maryland Department of Health	Maryland Department of Health	Keller et al	https://www.gisaid.org	?	?
120560	USA/MD-MDH-0098/2020	ncov	EPI_ISL_522833	MT843294.1	Maryland Department of Health	Maryland Department of Health	Maryland Department of Health Laboratories Administration et al	https://www.gisaid.org	?	?
120581	USA/MD-MDH-0121/2020	ncov	EPI_ISL_522854	MT843315.1	Maryland Department of Health	Maryland Department of Health	Maryland Department of Health Laboratories Administration et al	https://www.gisaid.org	?	?
120588	USA/MD-MDH-0128/2020	ncov	EPI_ISL_524893	MT937318.1	MD PHL	MD PHL	Maryland Department of Health Laboratories Administration et al	https://www.gisaid.org	?	?
120599	USA/MD-MDH-0140/2020	ncov	EPI_ISL_534700	MW000355.1	MD PHL	MD PHL	Maryland Department of Health Laboratories Administration et al	https://www.gisaid.org	?	?
120609	USA/MD-MDH-0150/2020	ncov	EPI_ISL_524878	MT937813.1	MD PHL	MD PHL	Maryland Department of Health Laboratories Administration et al	https://www.gisaid.org	?	?
120619	USA/MD-MDH-0160/2020	ncov	EPI_ISL_524887	MT937823.1	MD PHL	MD PHL	Maryland Department of Health Laboratories Administration et al	https://www.gisaid.org	?	?
120622	USA/MD-MDH-0163/2020	ncov	EPI_ISL_524890	MT937826.1	MD PHL	MD PHL	Maryland Department of Health Laboratories Administration et al	https://www.gisaid.org	?	?
120654	USA/MD-MDH-0200/2020	ncov	EPI_ISL_560813	MW049004.1	Maryland Public Health Laboratory	Maryland Public Health Laboratory	Maryland Department of Health Laboratories Administration et al	https://www.gisaid.org	?	?
120661	USA/MD-MDH-0207/2020	ncov	EPI_ISL_560820	MW049011.1	Maryland Public Health Laboratory	Maryland Public Health Laboratory	Maryland Department of Health Laboratories Administration et al	https://www.gisaid.org	?	?
120665	USA/MD-MDH-0211/2020	ncov	EPI_ISL_560824	MW049015.1	Maryland Public Health Laboratory	Maryland Public Health Laboratory	Maryland Department of Health Laboratories Administration et al	https://www.gisaid.org	?	?
120672	USA/MD-MDH-0218/2020	ncov	EPI_ISL_560831	MW049022.1	Maryland Public Health Laboratory	Maryland Public Health Laboratory	Maryland Department of Health Laboratories Administration et al	https://www.gisaid.org	?	?
120676	USA/MD-MDH-0222/2020	ncov	EPI_ISL_591024	?	MD PHL	MD PHL	Maryland Department of Health Laboratories Administration et al	https://www.gisaid.org	?	?
120689	USA/MD-QDX-113/2020	ncov	EPI_ISL_467867	MT614536.1	Quest Diagnostics	Quest Diagnostics	Anderson et al	https://www.gisaid.org	?	?
120709	USA/MD_NIDDL_2941/2020	ncov	EPI_ISL_491907	MT776401.1	Naval Infectious Diseases Diagnostic Laboratory	Naval Medical Research Center Biological Defense Research Directorate	Logan Voegtly et al	https://www.gisaid.org	?	?
120836	USA/MI-MDHHS-SC20024/2020	ncov	EPI_ISL_437111	MT412149.1	Michigan Department of Health and Human Services, Bureau of Laboratories	Michigan Department of Health and Human Services, Bureau of Laboratories	Blankenship HM et al	https://www.gisaid.org	?	?
120853	USA/MI-MDHHS-SC20041/2020	ncov	EPI_ISL_437128	MT412166.1	Michigan Department of Health and Human Services, Bureau of Laboratories	Michigan Department of Health and Human Services, Bureau of Laboratories	Blankenship HM et al	https://www.gisaid.org	?	?
120905	USA/MI-MDHHS-SC20093/2020	ncov	EPI_ISL_437180	MT412218.1	Michigan Department of Health and Human Services, Bureau of Laboratories	Michigan Department of Health and Human Services, Bureau of Laboratories	Blankenship HM et al	https://www.gisaid.org	?	?
120942	USA/MI-MDHHS-SC20130/2020	ncov	EPI_ISL_436815	MT439242.1	Michigan Department of Health and Human Services, Bureau of Laboratories	Michigan Department of Health and Human Services, Bureau of Laboratories	Blankenship HM et al	https://www.gisaid.org	?	?
121024	USA/MI-MDHHS-SC20212/2020	ncov	EPI_ISL_447183	MT506644.1	Michigan Department of Health and Human Services, Bureau of Laboratories	Michigan Department of Health and Human Services, Bureau of Laboratories	Blankenship HM et al	https://www.gisaid.org	?	?
121048	USA/MI-MDHHS-SC20236/2020	ncov	EPI_ISL_447206	MT506648.1	Michigan Department of Health and Human Services, Bureau of Laboratories	Michigan Department of Health and Human Services, Bureau of Laboratories	Blankenship HM et al	https://www.gisaid.org	?	?
121053	USA/MI-MDHHS-SC20241/2020	ncov	EPI_ISL_447211	MT506687.1	Michigan Department of Health and Human Services, Bureau of Laboratories	Michigan Department of Health and Human Services, Bureau of Laboratories	Blankenship HM et al	https://www.gisaid.org	?	?
121066	USA/MI-MDHHS-SC20254/2020	ncov	EPI_ISL_447224	MT506695.1	Michigan Department of Health and Human Services, Bureau of Laboratories	Michigan Department of Health and Human Services, Bureau of Laboratories	Blankenship HM et al	https://www.gisaid.org	?	?
121086	USA/MI-MDHHS-SC20274/2020	ncov	EPI_ISL_447072	MT506541.1	Michigan Department of Health and Human Services, Bureau of Laboratories	Michigan Department of Health and Human Services, Bureau of Laboratories	Blankenship HM et al	https://www.gisaid.org	?	?
121107	USA/MI-MDHHS-SC20295/2020	ncov	EPI_ISL_447092	MT506537.1	Michigan Department of Health and Human Services, Bureau of Laboratories	Michigan Department of Health and Human Services, Bureau of Laboratories	Blankenship HM et al	https://www.gisaid.org	?	?
121143	USA/MI-MDHHS-SC20331/2020	ncov	EPI_ISL_450610	?	Michigan Department of Health and Human Services, Bureau of Laboratories	Michigan Department of Health and Human Services, Bureau of Laboratories	Blankenship HM et al	https://www.gisaid.org	?	?
121163	USA/MI-MDHHS-SC20352/2020	ncov	EPI_ISL_450631	MT509698.1	Michigan Department of Health and Human Services, Bureau of Laboratories	Michigan Department of Health and Human Services, Bureau of Laboratories	Blankenship HM et al	https://www.gisaid.org	?	?
121210	USA/MI-MDHHS-SC20400/2020	ncov	EPI_ISL_452274	?	Michigan Department of Health and Human Services, Bureau of Laboratories	Michigan Department of Health and Human Services, Bureau of Laboratories	Blankenship HM et al	https://www.gisaid.org	?	?
121226	USA/MI-MDHHS-SC20416/2020	ncov	EPI_ISL_452290	?	Michigan Department of Health and Human Services, Bureau of Laboratories	Michigan Department of Health and Human Services, Bureau of Laboratories	Blankenship HM et al	https://www.gisaid.org	?	?
121242	USA/MI-MDHHS-SC20432/2020	ncov	EPI_ISL_452306	?	Michigan Department of Health and Human Services, Bureau of Laboratories	Michigan Department of Health and Human Services, Bureau of Laboratories	Blankenship HM et al	https://www.gisaid.org	?	?
121246	USA/MI-MDHHS-SC20436/2020	ncov	EPI_ISL_452310	?	Michigan Department of Health and Human Services, Bureau of Laboratories	Michigan Department of Health and Human Services, Bureau of Laboratories	Blankenship HM et al	https://www.gisaid.org	?	?
121247	USA/MI-MDHHS-SC20437/2020	ncov	EPI_ISL_452311	?	Michigan Department of Health and Human Services, Bureau of Laboratories	Michigan Department of Health and Human Services, Bureau of Laboratories	Blankenship HM et al	https://www.gisaid.org	?	?
121289	USA/MI-MDHHS-SC20479/2020	ncov	EPI_ISL_460018	?	Michigan Department of Health and Human Services, Bureau of Laboratories	Michigan Department of Health and Human Services, Bureau of Laboratories	Blankenship HM et al	https://www.gisaid.org	?	?
121294	USA/MI-MDHHS-SC20484/2020	ncov	EPI_ISL_460023	?	Michigan Department of Health and Human Services, Bureau of Laboratories	Michigan Department of Health and Human Services, Bureau of Laboratories	Blankenship HM et al	https://www.gisaid.org	?	?
121408	USA/MI-MDHHS-SC20598/2020	ncov	EPI_ISL_462680	MT585048.1	Michigan Department of Health and Human Services, Bureau of Laboratories	Michigan Department of Health and Human Services, Bureau of Laboratories	Blankenship HM et al	https://www.gisaid.org	?	?
121703	USA/MI-MDHHS-SC20893/2020	ncov	EPI_ISL_476030	?	Michigan Department of Health and Human Services, Bureau of Laboratories	Michigan Department of Health and Human Services, Bureau of Laboratories	Blankenship HM et al	https://www.gisaid.org	?	?
121732	USA/MI-MDHHS-SC20923/2020	ncov	EPI_ISL_476059	?	Michigan Department of Health and Human Services, Bureau of Laboratories	Michigan Department of Health and Human Services, Bureau of Laboratories	Blankenship HM et al	https://www.gisaid.org	?	?
121735	USA/MI-MDHHS-SC20926/2020	ncov	EPI_ISL_476062	?	Michigan Department of Health and Human Services, Bureau of Laboratories	Michigan Department of Health and Human Services, Bureau of Laboratories	Blankenship HM et al	https://www.gisaid.org	?	?
121765	USA/MI-MDHHS-SC20957/2020	ncov	EPI_ISL_507746	?	Michigan Department of Health and Human Services, Bureau of Laboratories	Michigan Department of Health and Human Services, Bureau of Laboratories	Blankenship HM et al	https://www.gisaid.org	?	?
121800	USA/MI-MDHHS-SC20995/2020	ncov	EPI_ISL_507781	?	Michigan Department of Health and Human Services, Bureau of Laboratories	Michigan Department of Health and Human Services, Bureau of Laboratories	Blankenship HM et al	https://www.gisaid.org	?	?
121904	USA/MI-MDHHS-SC21109/2020	ncov	EPI_ISL_507885	?	Michigan Department of Health and Human Services, Bureau of Laboratories	Michigan Department of Health and Human Services, Bureau of Laboratories	Blankenship HM et al	https://www.gisaid.org	?	?
121912	USA/MI-MDHHS-SC21117/2020	ncov	EPI_ISL_507893	?	Michigan Department of Health and Human Services, Bureau of Laboratories	Michigan Department of Health and Human Services, Bureau of Laboratories	Blankenship HM et al	https://www.gisaid.org	?	?
121915	USA/MI-MDHHS-SC21120/2020	ncov	EPI_ISL_507896	?	Michigan Department of Health and Human Services, Bureau of Laboratories	Michigan Department of Health and Human Services, Bureau of Laboratories	Blankenship HM et al	https://www.gisaid.org	?	?
121921	USA/MI-MDHHS-SC21126/2020	ncov	EPI_ISL_507902	?	Michigan Department of Health and Human Services, Bureau of Laboratories	Michigan Department of Health and Human Services, Bureau of Laboratories	Blankenship HM et al	https://www.gisaid.org	?	?
121944	USA/MI-MDHHS-SC21149/2020	ncov	EPI_ISL_507925	?	Michigan Department of Health and Human Services, Bureau of Laboratories	Michigan Department of Health and Human Services, Bureau of Laboratories	Blankenship HM et al	https://www.gisaid.org	?	?
122007	USA/MI-MDHHS-SC21212/2020	ncov	EPI_ISL_507469	?	Michigan Department of Health and Human Services, Bureau of Laboratories	Michigan Department of Health and Human Services, Bureau of Laboratories	Blankenship HM et al	https://www.gisaid.org	?	?
122009	USA/MI-MDHHS-SC21214/2020	ncov	EPI_ISL_507471	?	Michigan Department of Health and Human Services, Bureau of Laboratories	Michigan Department of Health and Human Services, Bureau of Laboratories	Blankenship HM et al	https://www.gisaid.org	?	?
122145	USA/MI-MDHHS-SC21353/2020	ncov	EPI_ISL_507607	?	Michigan Department of Health and Human Services, Bureau of Laboratories	Michigan Department of Health and Human Services, Bureau of Laboratories	Blankenship HM et al	https://www.gisaid.org	?	?
122150	USA/MI-MDHHS-SC21358/2020	ncov	EPI_ISL_507612	?	Michigan Department of Health and Human Services, Bureau of Laboratories	Michigan Department of Health and Human Services, Bureau of Laboratories	Blankenship HM et al	https://www.gisaid.org	?	?
122242	USA/MI-MDHHS-SC21450/2020	ncov	EPI_ISL_507704	?	Michigan Department of Health and Human Services, Bureau of Laboratories	Michigan Department of Health and Human Services, Bureau of Laboratories	Blankenship HM et al	https://www.gisaid.org	?	?
122352	USA/MI-MDHHS-SC21560/2020	ncov	EPI_ISL_516287	?	Michigan Department of Health and Human Services, Bureau of Laboratories	Michigan Department of Health and Human Services, Bureau of Laboratories	Blankenship HM et al	https://www.gisaid.org	?	?
122427	USA/MI-MDHHS-SC21635/2020	ncov	EPI_ISL_516362	?	Michigan Department of Health and Human Services, Bureau of Laboratories	Michigan Department of Health and Human Services, Bureau of Laboratories	Blankenship HM et al	https://www.gisaid.org	?	?
122441	USA/MI-MDHHS-SC21649/2020	ncov	EPI_ISL_516376	?	Michigan Department of Health and Human Services, Bureau of Laboratories	Michigan Department of Health and Human Services, Bureau of Laboratories	Blankenship HM et al	https://www.gisaid.org	?	?
122597	USA/MI-MDHHS-SC21806/2020	ncov	EPI_ISL_565849	?	Michigan Department of Health and Human Services, Bureau of Laboratories	Michigan Department of Health and Human Services, Bureau of Laboratories	Blankenship HM et al	https://www.gisaid.org	?	?
122761	USA/MI-MDHHS-SC21970/2020	ncov	EPI_ISL_566021	?	Michigan Department of Health and Human Services, Bureau of Laboratories	Michigan Department of Health and Human Services, Bureau of Laboratories	Blankenship HM et al	https://www.gisaid.org	?	?
122964	USA/MI-QDX-311/2020	ncov	EPI_ISL_571055	?	Quest Diagnostics	Quest Diagnostics	Rosenthal et al	https://www.gisaid.org	?	?
122970	USA/MI-QDX-317/2020	ncov	EPI_ISL_571061	?	Quest Diagnostics	Quest Diagnostics	Rosenthal et al	https://www.gisaid.org	?	?
122973	USA/MI-QDX-320/2020	ncov	EPI_ISL_571064	?	Quest Diagnostics	Quest Diagnostics	Rosenthal et al	https://www.gisaid.org	?	?
123003	USA/MI-QDX-350/2020	ncov	EPI_ISL_571094	?	Quest Diagnostics	Quest Diagnostics	Rosenthal et al	https://www.gisaid.org	?	?
123008	USA/MI-QDX-356/2020	ncov	EPI_ISL_571099	?	Quest Diagnostics	Quest Diagnostics	Rosenthal et al	https://www.gisaid.org	?	?
123036	USA/MI-QDX-385/2020	ncov	EPI_ISL_571127	?	Quest Diagnostics	Quest Diagnostics	Rosenthal et al	https://www.gisaid.org	?	?
123046	USA/MI-QDX-398/2020	ncov	EPI_ISL_571137	?	Quest Diagnostics	Quest Diagnostics	Rosenthal et al	https://www.gisaid.org	?	?
123057	USA/MI-QDX-409/2020	ncov	EPI_ISL_571148	?	Quest Diagnostics	Quest Diagnostics	Rosenthal et al	https://www.gisaid.org	?	?
123062	USA/MI-QDX-458/2020	ncov	EPI_ISL_571193	?	Quest Diagnostics	Quest Diagnostics	Rosenthal et al	https://www.gisaid.org	?	?
123121	USA/MI-QDX-559/2020	ncov	EPI_ISL_571315	?	Quest Diagnostics	Quest Diagnostics	Rosenthal et al	https://www.gisaid.org	?	?
123197	USA/MI-QDX-712/2020	ncov	EPI_ISL_571445	?	Quest Diagnostics	Quest Diagnostics	Rosenthal et al	https://www.gisaid.org	?	?
123217	USA/MI-QDX-732/2020	ncov	EPI_ISL_571465	?	Quest Diagnostics	Quest Diagnostics	Rosenthal et al	https://www.gisaid.org	?	?
123223	USA/MI-QDX-738/2020	ncov	EPI_ISL_571471	?	Quest Diagnostics	Quest Diagnostics	Rosenthal et al	https://www.gisaid.org	?	?
123227	USA/MI-QDX-755/2020	ncov	EPI_ISL_571534	?	Quest Diagnostics	Quest Diagnostics	Rosenthal et al	https://www.gisaid.org	?	?
123258	USA/MI-QDX-904/2020	ncov	EPI_ISL_571625	?	Quest Diagnostics	Quest Diagnostics	Rosenthal et al	https://www.gisaid.org	?	?
123277	USA/MI-UM-10033759721/2020	ncov	EPI_ISL_578090	?	University of Michigan Clinical Microbiology Laboratory	Lauring Lab, University of Michigan, Department of Microbiology and Immunology	Valesano et al	https://www.gisaid.org	?	?
123284	USA/MI-UM-10033769080/2020	ncov	EPI_ISL_578102	?	University of Michigan Clinical Microbiology Laboratory	Lauring Lab, University of Michigan, Department of Microbiology and Immunology	Valesano et al	https://www.gisaid.org	?	?
123296	USA/MI-UM-10033792025/2020	ncov	EPI_ISL_578114	?	University of Michigan Clinical Microbiology Laboratory	Lauring Lab, University of Michigan, Department of Microbiology and Immunology	Valesano et al	https://www.gisaid.org	?	?
123300	USA/MI-UM-10033792777/2020	ncov	EPI_ISL_578117	?	University of Michigan Clinical Microbiology Laboratory	Lauring Lab, University of Michigan, Department of Microbiology and Immunology	Valesano et al	https://www.gisaid.org	?	?
123305	USA/MI-UM-10033797804/2020	ncov	EPI_ISL_578121	?	University of Michigan Clinical Microbiology Laboratory	Lauring Lab, University of Michigan, Department of Microbiology and Immunology	Valesano et al	https://www.gisaid.org	?	?
123309	USA/MI-UM-10033808445/2020	ncov	EPI_ISL_578124	?	University of Michigan Clinical Microbiology Laboratory	Lauring Lab, University of Michigan, Department of Microbiology and Immunology	Valesano et al	https://www.gisaid.org	?	?
123317	USA/MI-UM-10033818339/2020	ncov	EPI_ISL_578094	?	University of Michigan Clinical Microbiology Laboratory	Lauring Lab, University of Michigan, Department of Microbiology and Immunology	Valesano et al	https://www.gisaid.org	?	?
123322	USA/MI-UM-10033829306/2020	ncov	EPI_ISL_578135	?	University of Michigan Clinical Microbiology Laboratory	Lauring Lab, University of Michigan, Department of Microbiology and Immunology	Valesano et al	https://www.gisaid.org	?	?
123338	USA/MI-UM-10033871586/2020	ncov	EPI_ISL_578145	?	University of Michigan Clinical Microbiology Laboratory	Lauring Lab, University of Michigan, Department of Microbiology and Immunology	Valesano et al	https://www.gisaid.org	?	?
123340	USA/MI-UM-10033872219/2020	ncov	EPI_ISL_578147	?	University of Michigan Clinical Microbiology Laboratory	Lauring Lab, University of Michigan, Department of Microbiology and Immunology	Valesano et al	https://www.gisaid.org	?	?
123341	USA/MI-UM-10033872707/2020	ncov	EPI_ISL_578148	?	University of Michigan Clinical Microbiology Laboratory	Lauring Lab, University of Michigan, Department of Microbiology and Immunology	Valesano et al	https://www.gisaid.org	?	?
123344	USA/MI-UM-10033882288/2020	ncov	EPI_ISL_578151	?	University of Michigan Clinical Microbiology Laboratory	Lauring Lab, University of Michigan, Department of Microbiology and Immunology	Valesano et al	https://www.gisaid.org	?	?
123352	USA/MI-UM-10033928982/2020	ncov	EPI_ISL_578159	?	University of Michigan Clinical Microbiology Laboratory	Lauring Lab, University of Michigan, Department of Microbiology and Immunology	Valesano et al	https://www.gisaid.org	?	?
123356	USA/MI-UM-10033991503/2020	ncov	EPI_ISL_578185	?	University of Michigan Clinical Microbiology Laboratory	Lauring Lab, University of Michigan, Department of Microbiology and Immunology	Valesano et al	https://www.gisaid.org	?	?
123363	USA/MI-UM-10034110078/2020	ncov	EPI_ISL_578170	?	University of Michigan Clinical Microbiology Laboratory	Lauring Lab, University of Michigan, Department of Microbiology and Immunology	Valesano et al	https://www.gisaid.org	?	?
123382	USA/MI-UM-10035681090/2020	ncov	EPI_ISL_583287	?	University of Michigan Clinical Microbiology Laboratory	Lauring Lab, University of Michigan, Department of Microbiology and Immunology	Valesano et al	https://www.gisaid.org	?	?
123384	USA/MI-UM-10035683340/2020	ncov	EPI_ISL_583259	?	University of Michigan Clinical Microbiology Laboratory	Lauring Lab, University of Michigan, Department of Microbiology and Immunology	Valesano et al	https://www.gisaid.org	?	?
123404	USA/MI-UM-10035711854/2020	ncov	EPI_ISL_583305	?	University of Michigan Clinical Microbiology Laboratory	Lauring Lab, University of Michigan, Department of Microbiology and Immunology	Valesano et al	https://www.gisaid.org	?	?
123431	USA/MI-UM-10035755495/2020	ncov	EPI_ISL_583292	?	University of Michigan Clinical Microbiology Laboratory	Lauring Lab, University of Michigan, Department of Microbiology and Immunology	Valesano et al	https://www.gisaid.org	?	?
123465	USA/MI-UM-10035886189/2020	ncov	EPI_ISL_583331	?	University of Michigan Clinical Microbiology Laboratory	Lauring Lab, University of Michigan, Department of Microbiology and Immunology	Valesano et al	https://www.gisaid.org	?	?
123479	USA/MI-UM-10035923574/2020	ncov	EPI_ISL_583398	?	University of Michigan Clinical Microbiology Laboratory	Lauring Lab, University of Michigan, Department of Microbiology and Immunology	Valesano et al	https://www.gisaid.org	?	?
123561	USA/MI-UM-10036133006/2020	ncov	EPI_ISL_590709	?	University of Michigan Clinical Microbiology Laboratory	Lauring Lab, University of Michigan, Department of Microbiology and Immunology	Valesano et al	https://www.gisaid.org	?	?
123600	USA/MI-UM-2006S000856/2020	ncov	EPI_ISL_484713	?	University of Michigan Clinical Microbiology Laboratory	Lauring Lab, University of Michigan, Department of Microbiology and Immunology	Valesano et al. et al	https://www.gisaid.org	?	?
123613	USA/MI-UM-2006S000874/2020	ncov	EPI_ISL_484726	?	University of Michigan Clinical Microbiology Laboratory	Lauring Lab, University of Michigan, Department of Microbiology and Immunology	Valesano et al. et al	https://www.gisaid.org	?	?
123647	USA/MI-UM-2006S000930/2020	ncov	EPI_ISL_484759	?	University of Michigan Clinical Microbiology Laboratory	Lauring Lab, University of Michigan, Department of Microbiology and Immunology	Valesano et al. et al	https://www.gisaid.org	?	?
123687	USA/MI-UM-2006S001040/2020	ncov	EPI_ISL_484796	?	University of Michigan Clinical Microbiology Laboratory	Lauring Lab, University of Michigan, Department of Microbiology and Immunology	Valesano et al. et al	https://www.gisaid.org	?	?
123707	USA/MI-UM-2006S001092/2020	ncov	EPI_ISL_495576	?	University of Michigan Clinical Microbiology Laboratory	Lauring Lab, University of Michigan, Department of Microbiology and Immunology	Valesano et al. et al	https://www.gisaid.org	?	?
123712	USA/MI-UM-2006S001102/2020	ncov	EPI_ISL_495581	?	University of Michigan Clinical Microbiology Laboratory	Lauring Lab, University of Michigan, Department of Microbiology and Immunology	Valesano et al. et al	https://www.gisaid.org	?	?
123719	USA/MI-UM-2006S001116/2020	ncov	EPI_ISL_495587	?	University of Michigan Clinical Microbiology Laboratory	Lauring Lab, University of Michigan, Department of Microbiology and Immunology	Valesano et al. et al	https://www.gisaid.org	?	?
123720	USA/MI-UM-2006S001117/2020	ncov	EPI_ISL_495588	?	University of Michigan Clinical Microbiology Laboratory	Lauring Lab, University of Michigan, Department of Microbiology and Immunology	Valesano et al. et al	https://www.gisaid.org	?	?
123722	USA/MI-UM-2006S001119/2020	ncov	EPI_ISL_495590	?	University of Michigan Clinical Microbiology Laboratory	Lauring Lab, University of Michigan, Department of Microbiology and Immunology	Valesano et al. et al	https://www.gisaid.org	?	?
123724	USA/MI-UM-2006S001130/2020	ncov	EPI_ISL_495591	?	University of Michigan Clinical Microbiology Laboratory	Lauring Lab, University of Michigan, Department of Microbiology and Immunology	Valesano et al. et al	https://www.gisaid.org	?	?
123743	USA/MN-CDC-6195/2020	ncov	EPI_ISL_527670	MT967923.1	MN PHL Division, Minnesota Department of Health	Pathogen Discovery, Respiratory Viruses Branch, Division of Viral Diseases, Centers for Disease Control and Prevention	Yan Li et al	https://www.gisaid.org	?	?
123763	USA/MN-CDC-6274/2020	ncov	EPI_ISL_527690	MT967943.1	MN PHL Division, Minnesota Department of Health	Pathogen Discovery, Respiratory Viruses Branch, Division of Viral Diseases, Centers for Disease Control and Prevention	Yan Li et al	https://www.gisaid.org	?	?
123765	USA/MN-CDC-6281/2020	ncov	EPI_ISL_527692	MT967899.1	MN PHL Division, Minnesota Department of Health	Pathogen Discovery, Respiratory Viruses Branch, Division of Viral Diseases, Centers for Disease Control and Prevention	Krista Queen et al	https://www.gisaid.org	?	?
123768	USA/MN-CDC-6295/2020	ncov	EPI_ISL_527695	MT967947.1	MN PHL Division, Minnesota Department of Health	Pathogen Discovery, Respiratory Viruses Branch, Division of Viral Diseases, Centers for Disease Control and Prevention	Yan Li et al	https://www.gisaid.org	?	?
123798	USA/MN-CDC-6542/2020	ncov	EPI_ISL_527725	MT967976.1	MN PHL Division, Minnesota Department of Health	Pathogen Discovery, Respiratory Viruses Branch, Division of Viral Diseases, Centers for Disease Control and Prevention	Yan Li et al	https://www.gisaid.org	?	?
123809	USA/MN-CDC-6597/2020	ncov	EPI_ISL_527736	MT967984.1	MN PHL Division, Minnesota Department of Health	Pathogen Discovery, Respiratory Viruses Branch, Division of Viral Diseases, Centers for Disease Control and Prevention	Yan Li et al	https://www.gisaid.org	?	?
124097	USA/MN-MDH-1250/2020	ncov	EPI_ISL_482971	?	Mayo Clinic & Mayo Clinic Laboratories	Minnesota Department of Health, Public Health Laboratory	Matt Plumb et al	https://www.gisaid.org	?	?
124098	USA/MN-MDH-1251/2020	ncov	EPI_ISL_482972	?	Mayo Clinic & Mayo Clinic Laboratories	Minnesota Department of Health, Public Health Laboratory	Matt Plumb et al	https://www.gisaid.org	?	?
124131	USA/MN-MDH-1283/2020	ncov	EPI_ISL_483004	?	Minnesota Department of Health, Public Health Laboratory	Minnesota Department of Health, Public Health Laboratory	Matt Plumb et al	https://www.gisaid.org	?	?
124135	USA/MN-MDH-1287/2020	ncov	EPI_ISL_483008	?	Minnesota Department of Health, Public Health Laboratory	Minnesota Department of Health, Public Health Laboratory	Matt Plumb et al	https://www.gisaid.org	?	?
124174	USA/MN-MDH-1326/2020	ncov	EPI_ISL_495625	?	Minnesota Department of Health, Public Health Laboratory	Minnesota Department of Health, Public Health Laboratory	Matt Plumb et al	https://www.gisaid.org	?	?
124240	USA/MN-MDH-1390/2020	ncov	EPI_ISL_507977	?	Minnesota Department of Health, Public Health Laboratory	Minnesota Department of Health, Public Health Laboratory	Matt Plumb et al	https://www.gisaid.org	?	?
124250	USA/MN-MDH-140/2020	ncov	EPI_ISL_427279	?	Minnesota Department of Health, Public Health Laboratory	Minnesota Department of Health, Public Health Laboratory	Matt Plumb et al	https://www.gisaid.org	?	?
124269	USA/MN-MDH-1417/2020	ncov	EPI_ISL_514636	MT892983.1	Mayo Clinic & Mayo Clinic Laboratories	Minnesota Department of Health, Public Health Laboratory	Matt Plumb et al	https://www.gisaid.org	?	?
124286	USA/MN-MDH-1432/2020	ncov	EPI_ISL_514651	MT892998.1	Allina Health Laboratory	Minnesota Department of Health, Public Health Laboratory	Matt Plumb et al	https://www.gisaid.org	?	?
124324	USA/MN-MDH-1467/2020	ncov	EPI_ISL_518861	MT920000.1	Mayo Clinic & Mayo Clinic Laboratories	Minnesota Department of Health, Public Health Laboratory	Matt Plumb et al	https://www.gisaid.org	?	?
124328	USA/MN-MDH-1470/2020	ncov	EPI_ISL_518864	MT920003.1	Mayo Clinic & Mayo Clinic Laboratories	Minnesota Department of Health, Public Health Laboratory	Matt Plumb et al	https://www.gisaid.org	?	?
124369	USA/MN-MDH-1508/2020	ncov	EPI_ISL_527573	MT958205.1	Minnesota Department of Health, Public Health Laboratory	Minnesota Department of Health, Public Health Laboratory	Matt Plumb et al	https://www.gisaid.org	?	?
124431	USA/MN-MDH-1568/2020	ncov	EPI_ISL_530164	MT997686.1	M Health Fairview	Minnesota Department of Health, Public Health Laboratory	Matt Plumb et al	https://www.gisaid.org	?	?
124432	USA/MN-MDH-1569/2020	ncov	EPI_ISL_530165	MT997687.1	M Health Fairview	Minnesota Department of Health, Public Health Laboratory	Matt Plumb et al	https://www.gisaid.org	?	?
124448	USA/MN-MDH-1585/2020	ncov	EPI_ISL_530181	MT997703.1	Minnesota Department of Health, Public Health Laboratory	Minnesota Department of Health, Public Health Laboratory	Matt Plumb et al	https://www.gisaid.org	?	?
124463	USA/MN-MDH-1600/2020	ncov	EPI_ISL_530196	MT997718.1	Minnesota Department of Health, Public Health Laboratory	Minnesota Department of Health, Public Health Laboratory	Matt Plumb et al	https://www.gisaid.org	?	?
124480	USA/MN-MDH-1617/2020	ncov	EPI_ISL_530213	MT997735.1	Minnesota Department of Health, Public Health Laboratory	Minnesota Department of Health, Public Health Laboratory	Matt Plumb et al	https://www.gisaid.org	?	?
124488	USA/MN-MDH-1624/2020	ncov	EPI_ISL_530220	MT997742.1	Minnesota Department of Health, Public Health Laboratory	Minnesota Department of Health, Public Health Laboratory	Matt Plumb et al	https://www.gisaid.org	?	?
124511	USA/MN-MDH-1645/2020	ncov	EPI_ISL_539839	MW020076.1	Minnesota Department of Health, Public Health Laboratory	Minnesota Department of Health, Public Health Laboratory	Matt Plumb et al	https://www.gisaid.org	?	?
124513	USA/MN-MDH-1647/2020	ncov	EPI_ISL_539841	MW020078.1	Minnesota Department of Health, Public Health Laboratory	Minnesota Department of Health, Public Health Laboratory	Matt Plumb et al	https://www.gisaid.org	?	?
124578	USA/MN-MDH-1712/2020	ncov	EPI_ISL_560799	?	M Health Fairview	Minnesota Department of Health, Public Health Laboratory	Matt Plumb et al	https://www.gisaid.org	?	?
124580	USA/MN-MDH-1714/2020	ncov	EPI_ISL_560801	?	M Health Fairview	Minnesota Department of Health, Public Health Laboratory	Matt Plumb et al	https://www.gisaid.org	?	?
124599	USA/MN-MDH-1733/2020	ncov	EPI_ISL_576242	?	Minnesota Department of Health, Public Health Laboratory	Minnesota Department of Health, Public Health Laboratory	Matt Plumb et al	https://www.gisaid.org	?	?
124644	USA/MN-MDH-1780/2020	ncov	EPI_ISL_590782	?	Minnesota Department of Health, Public Health Laboratory	Minnesota Department of Health, Public Health Laboratory	Matt Plumb et al	https://www.gisaid.org	?	?
124658	USA/MN-MDH-1794/2020	ncov	EPI_ISL_590796	?	Minnesota Department of Health, Public Health Laboratory	Minnesota Department of Health, Public Health Laboratory	Matt Plumb et al	https://www.gisaid.org	?	?
124681	USA/MN-MDH-1817/2020	ncov	EPI_ISL_590819	?	Minnesota Department of Health, Public Health Laboratory	Minnesota Department of Health, Public Health Laboratory	Matt Plumb et al	https://www.gisaid.org	?	?
124709	USA/MN-MDH-305/2020	ncov	EPI_ISL_450770	?	Minnesota Department of Health, Public Health Laboratory	Minnesota Department of Health, Public Health Laboratory	Matt Plumb et al	https://www.gisaid.org	?	?
124735	USA/MN-MDH-513/2020	ncov	EPI_ISL_437378	?	Minnesota Department of Health, Public Health Laboratory	Minnesota Department of Health, Public Health Laboratory	Matt Plumb et al	https://www.gisaid.org	?	?
124750	USA/MN-MDH-79/2020	ncov	EPI_ISL_460066	?	Minnesota Department of Health, Public Health Laboratory	Minnesota Department of Health, Public Health Laboratory	Matt Plumb et al	https://www.gisaid.org	?	?
124761	USA/MN-MDH-97/2020	ncov	EPI_ISL_460077	?	Minnesota Department of Health, Public Health Laboratory	Minnesota Department of Health, Public Health Laboratory	Matt Plumb et al	https://www.gisaid.org	?	?
124765	USA/MN-QDX-1002/2020	ncov	EPI_ISL_571729	?	Quest Diagnostics	Quest Diagnostics	Rosenthal et al	https://www.gisaid.org	?	?
124789	USA/MN-QDX-1316/2020	ncov	EPI_ISL_572105	?	Quest Diagnostics	Quest Diagnostics	Rosenthal et al	https://www.gisaid.org	?	?
124886	USA/MN-QDX-971/2020	ncov	EPI_ISL_571770	?	Quest Diagnostics	Quest Diagnostics	Rosenthal et al	https://www.gisaid.org	?	?
125030	USA/MS-QDX-1071/2020	ncov	EPI_ISL_571898	?	Quest Diagnostics	Quest Diagnostics	Rosenthal et al	https://www.gisaid.org	?	?
125032	USA/MS-QDX-247/2020	ncov	EPI_ISL_498730	MT806791.1	Quest Diagnostics	Quest Diagnostics	Rosenthal et al	https://www.gisaid.org	?	?
125033	USA/MS-USAFSAM-S021/2020	ncov	EPI_ISL_512795	MT873888.1	Public Health, United States Air Force School of Aerospace Medicine	Public Health, United States Air Force School of Aerospace Medicine	Fries et al	https://www.gisaid.org	?	?
125035	USA/MS-USAFSAM-S023/2020	ncov	EPI_ISL_512797	MT873890.1	Public Health, United States Air Force School of Aerospace Medicine	Public Health, United States Air Force School of Aerospace Medicine	Fries et al	https://www.gisaid.org	?	?
125036	USA/MS-USAFSAM-S025/2020	ncov	EPI_ISL_512798	MT873891.1	Public Health, United States Air Force School of Aerospace Medicine	Public Health, United States Air Force School of Aerospace Medicine	Fries et al	https://www.gisaid.org	?	?
125037	USA/MS-UW-MAYO11/2020	ncov	EPI_ISL_501081	?	Mayo Clinic Laboratories	University of Washington Virology Lab	Pavitra Roychoudhury et al	https://www.gisaid.org	?	?
125319	USA/NM-DOH-2020313467/2020	ncov	EPI_ISL_574270	?	New Mexico Department of Health Scientific Laboratory	New Mexico Department of Health Scientific Laboratory	Ellie Johnson et al	https://www.gisaid.org	?	?
125320	USA/NM-DOH-2020313553/2020	ncov	EPI_ISL_574271	?	New Mexico Department of Health Scientific Laboratory	New Mexico Department of Health Scientific Laboratory	Ellie Johnson et al	https://www.gisaid.org	?	?
125352	USA/NM-DOH-2020326789/2020	ncov	EPI_ISL_575300	?	Molecular Biology, New Mexico Department of Health Scientific Laboratory	Molecular Biology, New Mexico Department of Health Scientific Laboratory	Johnson et al	https://www.gisaid.org	?	?
125459	USA/NM-NMDOH-2020328244/2020	ncov	EPI_ISL_569652	?	New Mexico Department of Health Scientific Laboratory	New Mexico Department of Health Scientific Laboratory	Ellie Johnson et al	https://www.gisaid.org	?	?
125475	USA/NM-QDX-212/2020	ncov	EPI_ISL_494535	MT786834.1	Quest Diagnostics	Quest Diagnostics	Anderson et al	https://www.gisaid.org	?	?
125477	USA/NM-QDX-215/2020	ncov	EPI_ISL_494537	MT786836.1	Quest Diagnostics	Quest Diagnostics	Anderson et al	https://www.gisaid.org	?	?
125493	USA/NM-UNM-00019/2020	ncov	EPI_ISL_467600	?	New Mexico Department of Health Scientific Laboratory Division	Center for Global Health, University of New Mexico Health Sciences Center	Daryl Domman et al	https://www.gisaid.org	?	?
125505	USA/NM-UNM-00031/2020	ncov	EPI_ISL_467612	?	New Mexico Department of Health Scientific Laboratory Division	Center for Global Health, University of New Mexico Health Sciences Center	Daryl Domman et al	https://www.gisaid.org	?	?
125539	USA/NM-UNM-00085/2020	ncov	EPI_ISL_467632	?	New Mexico Department of Health Scientific Laboratory Division	Center for Global Health, University of New Mexico Health Sciences Center	Daryl Domman et al	https://www.gisaid.org	?	?
125590	USA/NM-UNM-00142/2020	ncov	EPI_ISL_467653	?	New Mexico Department of Health Scientific Laboratory Division	Center for Global Health, University of New Mexico Health Sciences Center	Daryl Domman et al	https://www.gisaid.org	?	?
125610	USA/NM-UNM-00166/2020	ncov	EPI_ISL_467661	?	New Mexico Department of Health Scientific Laboratory Division	Center for Global Health, University of New Mexico Health Sciences Center	Daryl Domman et al	https://www.gisaid.org	?	?
125673	USA/NM-UNM-00305/2020	ncov	EPI_ISL_508050	?	New Mexico Department of Health Scientific Laboratory Division	Center for Global Health, University of New Mexico Health Sciences Center	Daryl Domman et al	https://www.gisaid.org	?	?
125700	USA/NM-UNM-00334/2020	ncov	EPI_ISL_508018	?	New Mexico Department of Health Scientific Laboratory Division	Center for Global Health, University of New Mexico Health Sciences Center	Daryl Domman et al	https://www.gisaid.org	?	?
125712	USA/NM-UNM-00347/2020	ncov	EPI_ISL_508057	?	New Mexico Department of Health Scientific Laboratory Division	Center for Global Health, University of New Mexico Health Sciences Center	Daryl Domman et al	https://www.gisaid.org	?	?
125732	USA/NM-UNM-00374/2020	ncov	EPI_ISL_508013	?	New Mexico Department of Health Scientific Laboratory Division	Center for Global Health, University of New Mexico Health Sciences Center	Daryl Domman et al	https://www.gisaid.org	?	?
125887	USA/NM-UNM-00683/2020	ncov	EPI_ISL_560326	?	TriCore Reference Laboratories	Center for Global Health, University of New Mexico Health Sciences Center	Daryl Domman et al	https://www.gisaid.org	?	?
125968	USA/NMDOH-2020117650/2020	ncov	EPI_ISL_542016	?	New Mexico Department of Health Scientific Laboratory	New Mexico Department of Health Scientific Laboratory	Ellie Johnson et al	https://www.gisaid.org	?	?
125970	USA/NMDOH-2020117725/2020	ncov	EPI_ISL_542018	?	New Mexico Department of Health Scientific Laboratory	New Mexico Department of Health Scientific Laboratory	Ellie Johnson et al	https://www.gisaid.org	?	?
125976	USA/NMDOH-2020174703/2020	ncov	EPI_ISL_542025	?	New Mexico Department of Health Scientific Laboratory	New Mexico Department of Health Scientific Laboratory	Ellie Johnson et al	https://www.gisaid.org	?	?
126037	USA/NMDOH-2020323484/2020	ncov	EPI_ISL_542086	?	New Mexico Department of Health Scientific Laboratory	New Mexico Department of Health Scientific Laboratory	Ellie Johnson et al	https://www.gisaid.org	?	?
126242	USA/NY-CDC-6684/2020	ncov	EPI_ISL_480785	MT703884.1	NYC Department of Health and Mental Hygiene	Pathogen Discovery, Respiratory Viruses Branch, Division of Viral Diseases, Centers for Disease Control and Prevention	Krista Queen et al	https://www.gisaid.org	?	?
126244	USA/NY-ISMMS-MH001832N/2020	ncov	EPI_ISL_548244	?	Faith Laboratory, Immunology Institute, Icahn School of Medicine at Mount Sinai	van Bakel Laboratory, Genetics and Genomics Sciences, Icahn School of Medicine at Mount Sinai	Graham J. Britton et al	https://www.gisaid.org	?	?
126264	USA/NY-MSK-20A/2020	ncov	EPI_ISL_583479	?	Memorial Sloan Kettering Cancer Center	van Bakel Laboratory, Genetics and Genomics Sciences, Icahn School of Medicine at Mount Sinai	Teresa Aydillo et al	https://www.gisaid.org	?	?
126266	USA/NY-MSK-2A/2020	ncov	EPI_ISL_583428	?	Memorial Sloan Kettering Cancer Center	van Bakel Laboratory, Genetics and Genomics Sciences, Icahn School of Medicine at Mount Sinai	Teresa Aydillo et al	https://www.gisaid.org	?	?
126305	USA/NY-NYU-VC-008/2020	ncov	EPI_ISL_479664	MT679198.1	Center for Genomics and System Biology, New York University	Center for Genomics and System Biology, New York University	Roder et al	https://www.gisaid.org	?	?
126309	USA/NY-NYU-VC-014/2020	ncov	EPI_ISL_479668	MT679202.1	Center for Genomics and System Biology, New York University	Center for Genomics and System Biology, New York University	Roder et al	https://www.gisaid.org	?	?
126312	USA/NY-NYU-VC-017/2020	ncov	EPI_ISL_479671	MT679205.1	Center for Genomics and System Biology, New York University	Center for Genomics and System Biology, New York University	Roder et al	https://www.gisaid.org	?	?
126332	USA/NY-NYUMC114/2020	ncov	EPI_ISL_421726	?	NYU Langone Health	Departments of Pathology and Medicine, New York University School of Medicine	Maria Aguero-Rosenfeld et al	https://www.gisaid.org	Sequencing identifies multiple, early introductions of SARS-CoV2 to New York City Region	https://dx.doi.org/10.1101/2020.04.15.20064931
126334	USA/NY-NYUMC116/2020	ncov	EPI_ISL_421728	?	NYU Langone Health	Departments of Pathology and Medicine, New York University School of Medicine	Maria Aguero-Rosenfeld et al	https://www.gisaid.org	Sequencing identifies multiple, early introductions of SARS-CoV2 to New York City Region	https://dx.doi.org/10.1101/2020.04.15.20064931
126347	USA/NY-NYUMC128/2020	ncov	EPI_ISL_424935	?	NYU Langone Health	Departments of Pathology and Medicine, New York University School of Medicine	Maria Aguero-Rosenfeld et al	https://www.gisaid.org	Sequencing identifies multiple, early introductions of SARS-CoV2 to New York City Region	https://dx.doi.org/10.1101/2020.04.15.20064931
126369	USA/NY-NYUMC148/2020	ncov	EPI_ISL_424955	?	NYU Langone Health	Departments of Pathology and Medicine, New York University School of Medicine	Maria Aguero-Rosenfeld et al	https://www.gisaid.org	Sequencing identifies multiple, early introductions of SARS-CoV2 to New York City Region	https://dx.doi.org/10.1101/2020.04.15.20064931
126370	USA/NY-NYUMC149/2020	ncov	EPI_ISL_424956	?	NYU Langone Health	Departments of Pathology and Medicine, New York University School of Medicine	Maria Aguero-Rosenfeld et al	https://www.gisaid.org	Sequencing identifies multiple, early introductions of SARS-CoV2 to New York City Region	https://dx.doi.org/10.1101/2020.04.15.20064931
126375	USA/NY-NYUMC153/2020	ncov	EPI_ISL_424960	?	NYU Langone Health	Departments of Pathology and Medicine, New York University School of Medicine	Maria Aguero-Rosenfeld et al	https://www.gisaid.org	Sequencing identifies multiple, early introductions of SARS-CoV2 to New York City Region	https://dx.doi.org/10.1101/2020.04.15.20064931
126384	USA/NY-NYUMC161/2020	ncov	EPI_ISL_424968	?	NYU Langone Health	Departments of Pathology and Medicine, New York University School of Medicine	Maria Aguero-Rosenfeld et al	https://www.gisaid.org	Sequencing identifies multiple, early introductions of SARS-CoV2 to New York City Region	https://dx.doi.org/10.1101/2020.04.15.20064931
126387	USA/NY-NYUMC164/2020	ncov	EPI_ISL_426619	?	NYU Langone Health	Departments of Pathology and Medicine, New York University School of Medicine	Maria Aguero-Rosenfeld et al	https://www.gisaid.org	Sequencing identifies multiple, early introductions of SARS-CoV2 to New York City Region	https://dx.doi.org/10.1101/2020.04.15.20064931
126405	USA/NY-NYUMC180/2020	ncov	EPI_ISL_427476	?	NYU Langone Health	Departments of Pathology and Medicine, New York University School of Medicine	Maria Aguero-Rosenfeld et al	https://www.gisaid.org	Sequencing identifies multiple, early introductions of SARS-CoV2 to New York City Region	https://dx.doi.org/10.1101/2020.04.15.20064931
126423	USA/NY-NYUMC197/2020	ncov	EPI_ISL_427492	?	NYU Langone Health	Departments of Pathology and Medicine, New York University School of Medicine	Maria Aguero-Rosenfeld et al	https://www.gisaid.org	Sequencing identifies multiple, early introductions of SARS-CoV2 to New York City Region	https://dx.doi.org/10.1101/2020.04.15.20064931
126436	USA/NY-NYUMC208/2020	ncov	EPI_ISL_427503	?	NYU Langone Health	Departments of Pathology and Medicine, New York University School of Medicine	Maria Aguero-Rosenfeld et al	https://www.gisaid.org	Sequencing identifies multiple, early introductions of SARS-CoV2 to New York City Region	https://dx.doi.org/10.1101/2020.04.15.20064931
126454	USA/NY-NYUMC224/2020	ncov	EPI_ISL_427519	?	NYU Langone Health	Departments of Pathology and Medicine, New York University School of Medicine	Maria Aguero-Rosenfeld et al	https://www.gisaid.org	Sequencing identifies multiple, early introductions of SARS-CoV2 to New York City Region	https://dx.doi.org/10.1101/2020.04.15.20064931
126455	USA/NY-NYUMC225/2020	ncov	EPI_ISL_427520	?	NYU Langone Health	Departments of Pathology and Medicine, New York University School of Medicine	Maria Aguero-Rosenfeld et al	https://www.gisaid.org	Sequencing identifies multiple, early introductions of SARS-CoV2 to New York City Region	https://dx.doi.org/10.1101/2020.04.15.20064931
126479	USA/NY-NYUMC247/2020	ncov	EPI_ISL_428761	?	NYU Langone Health	Departments of Pathology and Medicine, New York University School of Medicine	Maria Aguero-Rosenfeld et al	https://www.gisaid.org	?	?
126492	USA/NY-NYUMC259/2020	ncov	EPI_ISL_428773	?	NYU Langone Health	Departments of Pathology and Medicine, New York University School of Medicine	Maria Aguero-Rosenfeld et al	https://www.gisaid.org	?	?
126494	USA/NY-NYUMC260/2020	ncov	EPI_ISL_428774	?	NYU Langone Health	Departments of Pathology and Medicine, New York University School of Medicine	Maria Aguero-Rosenfeld et al	https://www.gisaid.org	?	?
126498	USA/NY-NYUMC264/2020	ncov	EPI_ISL_428778	?	NYU Langone Health	Departments of Pathology and Medicine, New York University School of Medicine	Maria Aguero-Rosenfeld et al	https://www.gisaid.org	?	?
126503	USA/NY-NYUMC269/2020	ncov	EPI_ISL_428783	?	NYU Langone Health	Departments of Pathology and Medicine, New York University School of Medicine	Maria Aguero-Rosenfeld et al	https://www.gisaid.org	?	?
126504	USA/NY-NYUMC27/2020	ncov	EPI_ISL_418973	?	NYU Langone Health	Department of Pathology and Medicine, New York University School of Medicine	Maria Aguero-Rosenfeld et al	https://www.gisaid.org	Sequencing identifies multiple, early introductions of SARS-CoV2 to New York City Region	https://dx.doi.org/10.1101/2020.04.15.20064931
126512	USA/NY-NYUMC277/2020	ncov	EPI_ISL_428791	?	NYU Langone Health	Departments of Pathology and Medicine, New York University School of Medicine	Maria Aguero-Rosenfeld et al	https://www.gisaid.org	?	?
126514	USA/NY-NYUMC279/2020	ncov	EPI_ISL_428793	?	NYU Langone Health	Departments of Pathology and Medicine, New York University School of Medicine	Maria Aguero-Rosenfeld et al	https://www.gisaid.org	?	?
126523	USA/NY-NYUMC287/2020	ncov	EPI_ISL_428801	?	NYU Langone Health	Departments of Pathology and Medicine, New York University School of Medicine	Maria Aguero-Rosenfeld et al	https://www.gisaid.org	?	?
126548	USA/NY-NYUMC309/2020	ncov	EPI_ISL_430336	?	NYU Langone Health	Departments of Pathology and Medicine, New York University School of Medicine	Maria Aguero-Rosenfeld et al	https://www.gisaid.org	?	?
126551	USA/NY-NYUMC311/2020	ncov	EPI_ISL_430338	?	NYU Langone Health	Departments of Pathology and Medicine, New York University School of Medicine	Maria Aguero-Rosenfeld et al	https://www.gisaid.org	?	?
126555	USA/NY-NYUMC315/2020	ncov	EPI_ISL_430342	?	NYU Langone Health	Departments of Pathology and Medicine, New York University School of Medicine	Maria Aguero-Rosenfeld et al	https://www.gisaid.org	?	?
126565	USA/NY-NYUMC324/2020	ncov	EPI_ISL_430351	?	NYU Langone Health	Departments of Pathology and Medicine, New York University School of Medicine	Maria Aguero-Rosenfeld et al	https://www.gisaid.org	?	?
126569	USA/NY-NYUMC328/2020	ncov	EPI_ISL_430355	?	NYU Langone Health	Departments of Pathology and Medicine, New York University School of Medicine	Maria Aguero-Rosenfeld et al	https://www.gisaid.org	?	?
126581	USA/NY-NYUMC34/2020	ncov	EPI_ISL_418980	?	NYU Langone Health	Department of Pathology and Medicine, New York University School of Medicine	Maria Aguero-Rosenfeld et al	https://www.gisaid.org	Sequencing identifies multiple, early introductions of SARS-CoV2 to New York City Region	https://dx.doi.org/10.1101/2020.04.15.20064931
126608	USA/NY-NYUMC365/2020	ncov	EPI_ISL_430392	?	NYU Langone Health	Departments of Pathology and Medicine, New York University School of Medicine	Maria Aguero-Rosenfeld et al	https://www.gisaid.org	?	?
126610	USA/NY-NYUMC368/2020	ncov	EPI_ISL_430395	?	NYU Langone Health	Departments of Pathology and Medicine, New York University School of Medicine	Maria Aguero-Rosenfeld et al	https://www.gisaid.org	?	?
126615	USA/NY-NYUMC372/2020	ncov	EPI_ISL_430399	?	NYU Langone Health	Departments of Pathology and Medicine, New York University School of Medicine	Maria Aguero-Rosenfeld et al	https://www.gisaid.org	?	?
126629	USA/NY-NYUMC388/2020	ncov	EPI_ISL_430415	?	NYU Langone Health	Departments of Pathology and Medicine, New York University School of Medicine	Maria Aguero-Rosenfeld et al	https://www.gisaid.org	?	?
126635	USA/NY-NYUMC393/2020	ncov	EPI_ISL_430420	?	NYU Langone Health	Departments of Pathology and Medicine, New York University School of Medicine	Maria Aguero-Rosenfeld et al	https://www.gisaid.org	?	?
126648	USA/NY-NYUMC405/2020	ncov	EPI_ISL_430432	?	NYU Langone Health	Departments of Pathology and Medicine, New York University School of Medicine	Maria Aguero-Rosenfeld et al	https://www.gisaid.org	?	?
126662	USA/NY-NYUMC419/2020	ncov	EPI_ISL_435486	?	NYU Langone Health	Departments of Pathology and Medicine, New York University School of Medicine	Maria Aguero-Rosenfeld et al	https://www.gisaid.org	?	?
126673	USA/NY-NYUMC43/2020	ncov	EPI_ISL_419704	?	NYU Langone Health	Departments of Pathology and Medicine, New York University School of Medicine	Maria Aguero-Rosenfeld et al	https://www.gisaid.org	Sequencing identifies multiple, early introductions of SARS-CoV2 to New York City Region	https://dx.doi.org/10.1101/2020.04.15.20064931
126688	USA/NY-NYUMC443/2020	ncov	EPI_ISL_435510	?	NYU Langone Health	Departments of Pathology and Medicine, New York University School of Medicine	Maria Aguero-Rosenfeld et al	https://www.gisaid.org	?	?
126710	USA/NY-NYUMC464/2020	ncov	EPI_ISL_435529	?	NYU Langone Health	Departments of Pathology and Medicine, New York University School of Medicine	Maria Aguero-Rosenfeld et al	https://www.gisaid.org	?	?
126711	USA/NY-NYUMC465/2020	ncov	EPI_ISL_435530	?	NYU Langone Health	Departments of Pathology and Medicine, New York University School of Medicine	Maria Aguero-Rosenfeld et al	https://www.gisaid.org	?	?
126718	USA/NY-NYUMC471/2020	ncov	EPI_ISL_435536	?	NYU Langone Health	Departments of Pathology and Medicine, New York University School of Medicine	Maria Aguero-Rosenfeld et al	https://www.gisaid.org	?	?
126728	USA/NY-NYUMC480/2020	ncov	EPI_ISL_435545	?	NYU Langone Health	Departments of Pathology and Medicine, New York University School of Medicine	Maria Aguero-Rosenfeld et al	https://www.gisaid.org	?	?
126731	USA/NY-NYUMC483/2020	ncov	EPI_ISL_435548	?	NYU Langone Health	Departments of Pathology and Medicine, New York University School of Medicine	Maria Aguero-Rosenfeld et al	https://www.gisaid.org	?	?
126747	USA/NY-NYUMC498/2020	ncov	EPI_ISL_444615	?	NYU Langone Health	Departments of Pathology and Medicine, New York University School of Medicine	Maria Aguero-Rosenfeld et al	https://www.gisaid.org	?	?
126748	USA/NY-NYUMC499/2020	ncov	EPI_ISL_444616	?	NYU Langone Health	Departments of Pathology and Medicine, New York University School of Medicine	Maria Aguero-Rosenfeld et al	https://www.gisaid.org	?	?
126751	USA/NY-NYUMC500/2020	ncov	EPI_ISL_444617	?	NYU Langone Health	Departments of Pathology and Medicine, New York University School of Medicine	Maria Aguero-Rosenfeld et al	https://www.gisaid.org	?	?
126752	USA/NY-NYUMC501/2020	ncov	EPI_ISL_444618	?	NYU Langone Health	Departments of Pathology and Medicine, New York University School of Medicine	Maria Aguero-Rosenfeld et al	https://www.gisaid.org	?	?
126756	USA/NY-NYUMC505/2020	ncov	EPI_ISL_444622	?	NYU Langone Health	Departments of Pathology and Medicine, New York University School of Medicine	Maria Aguero-Rosenfeld et al	https://www.gisaid.org	?	?
126772	USA/NY-NYUMC52/2020	ncov	EPI_ISL_420307	?	NYU Langone Health	Departments of Pathology and Medicine, New York University School of Medicine	Maria Aguero-Rosenfeld et al	https://www.gisaid.org	Sequencing identifies multiple, early introductions of SARS-CoV2 to New York City Region	https://dx.doi.org/10.1101/2020.04.15.20064931
126775	USA/NY-NYUMC522/2020	ncov	EPI_ISL_444639	?	NYU Langone Health	Departments of Pathology and Medicine, New York University School of Medicine	Maria Aguero-Rosenfeld et al	https://www.gisaid.org	?	?
126799	USA/NY-NYUMC545/2020	ncov	EPI_ISL_444662	?	NYU Langone Health	Departments of Pathology and Medicine, New York University School of Medicine	Maria Aguero-Rosenfeld et al	https://www.gisaid.org	?	?
126800	USA/NY-NYUMC546/2020	ncov	EPI_ISL_444663	?	NYU Langone Health	Departments of Pathology and Medicine, New York University School of Medicine	Maria Aguero-Rosenfeld et al	https://www.gisaid.org	?	?
126830	USA/NY-NYUMC574/2020	ncov	EPI_ISL_444691	?	NYU Langone Health	Departments of Pathology and Medicine, New York University School of Medicine	Maria Aguero-Rosenfeld et al	https://www.gisaid.org	?	?
126840	USA/NY-NYUMC583/2020	ncov	EPI_ISL_444700	?	NYU Langone Health	Departments of Pathology and Medicine, New York University School of Medicine	Maria Aguero-Rosenfeld et al	https://www.gisaid.org	?	?
126848	USA/NY-NYUMC590/2020	ncov	EPI_ISL_444707	?	NYU Langone Health	Departments of Pathology and Medicine, New York University School of Medicine	Maria Aguero-Rosenfeld et al	https://www.gisaid.org	?	?
126853	USA/NY-NYUMC595/2020	ncov	EPI_ISL_444712	?	NYU Langone Health	Departments of Pathology and Medicine, New York University School of Medicine	Maria Aguero-Rosenfeld et al	https://www.gisaid.org	?	?
126856	USA/NY-NYUMC598/2020	ncov	EPI_ISL_444715	?	NYU Langone Health	Departments of Pathology and Medicine, New York University School of Medicine	Maria Aguero-Rosenfeld et al	https://www.gisaid.org	?	?
126865	USA/NY-NYUMC605/2020	ncov	EPI_ISL_444722	?	NYU Langone Health	Departments of Pathology and Medicine, New York University School of Medicine	Maria Aguero-Rosenfeld et al	https://www.gisaid.org	?	?
126867	USA/NY-NYUMC607/2020	ncov	EPI_ISL_444724	?	NYU Langone Health	Departments of Pathology and Medicine, New York University School of Medicine	Maria Aguero-Rosenfeld et al	https://www.gisaid.org	?	?
126868	USA/NY-NYUMC608/2020	ncov	EPI_ISL_444725	?	NYU Langone Health	Departments of Pathology and Medicine, New York University School of Medicine	Maria Aguero-Rosenfeld et al	https://www.gisaid.org	?	?
126875	USA/NY-NYUMC614/2020	ncov	EPI_ISL_444731	?	NYU Langone Health	Departments of Pathology and Medicine, New York University School of Medicine	Maria Aguero-Rosenfeld et al	https://www.gisaid.org	?	?
126878	USA/NY-NYUMC617/2020	ncov	EPI_ISL_444734	?	NYU Langone Health	Departments of Pathology and Medicine, New York University School of Medicine	Maria Aguero-Rosenfeld et al	https://www.gisaid.org	?	?
126894	USA/NY-NYUMC633/2020	ncov	EPI_ISL_444750	?	NYU Langone Health	Departments of Pathology and Medicine, New York University School of Medicine	Maria Aguero-Rosenfeld et al	https://www.gisaid.org	?	?
126900	USA/NY-NYUMC64/2020	ncov	EPI_ISL_420579	?	NYU Langone Health	Departments of Pathology and Medicine, New York University School of Medicine	Maria Aguero-Rosenfeld et al	https://www.gisaid.org	Sequencing identifies multiple, early introductions of SARS-CoV2 to New York City Region	https://dx.doi.org/10.1101/2020.04.15.20064931
126905	USA/NY-NYUMC644/2020	ncov	EPI_ISL_444761	?	NYU Langone Health	Departments of Pathology and Medicine, New York University School of Medicine	Maria Aguero-Rosenfeld et al	https://www.gisaid.org	?	?
126908	USA/NY-NYUMC647/2020	ncov	EPI_ISL_444764	?	NYU Langone Health	Departments of Pathology and Medicine, New York University School of Medicine	Maria Aguero-Rosenfeld et al	https://www.gisaid.org	?	?
126921	USA/NY-NYUMC659/2020	ncov	EPI_ISL_444776	?	NYU Langone Health	Departments of Pathology and Medicine, New York University School of Medicine	Maria Aguero-Rosenfeld et al	https://www.gisaid.org	?	?
126927	USA/NY-NYUMC665/2020	ncov	EPI_ISL_444782	?	NYU Langone Health	Departments of Pathology and Medicine, New York University School of Medicine	Maria Aguero-Rosenfeld et al	https://www.gisaid.org	?	?
126961	USA/NY-NYUMC697/2020	ncov	EPI_ISL_451412	?	NYU Langone Health	Departments of Pathology and Medicine, New York University School of Medicine	Maria Aguero-Rosenfeld et al	https://www.gisaid.org	?	?
126984	USA/NY-NYUMC717/2020	ncov	EPI_ISL_451432	?	NYU Langone Health	Departments of Pathology and Medicine, New York University School of Medicine	Maria Aguero-Rosenfeld et al	https://www.gisaid.org	?	?
126988	USA/NY-NYUMC720/2020	ncov	EPI_ISL_451435	?	NYU Langone Health	Departments of Pathology and Medicine, New York University School of Medicine	Maria Aguero-Rosenfeld et al	https://www.gisaid.org	?	?
127002	USA/NY-NYUMC733/2020	ncov	EPI_ISL_451448	?	NYU Langone Health	Departments of Pathology and Medicine, New York University School of Medicine	Maria Aguero-Rosenfeld et al	https://www.gisaid.org	?	?
127009	USA/NY-NYUMC74/2020	ncov	EPI_ISL_420590	?	NYU Langone Health	Departments of Pathology and Medicine, New York University School of Medicine	Maria Aguero-Rosenfeld et al	https://www.gisaid.org	Sequencing identifies multiple, early introductions of SARS-CoV2 to New York City Region	https://dx.doi.org/10.1101/2020.04.15.20064931
127016	USA/NY-NYUMC746/2020	ncov	EPI_ISL_451461	?	NYU Langone Health	Departments of Pathology and Medicine, New York University School of Medicine	Maria Aguero-Rosenfeld et al	https://www.gisaid.org	?	?
127024	USA/NY-NYUMC753/2020	ncov	EPI_ISL_451467	?	NYU Langone Health	Departments of Pathology and Medicine, New York University School of Medicine	Maria Aguero-Rosenfeld et al	https://www.gisaid.org	?	?
127035	USA/NY-NYUMC763/2020	ncov	EPI_ISL_451477	?	NYU Langone Health	Departments of Pathology and Medicine, New York University School of Medicine	Maria Aguero-Rosenfeld et al	https://www.gisaid.org	?	?
127036	USA/NY-NYUMC764/2020	ncov	EPI_ISL_451478	?	NYU Langone Health	Departments of Pathology and Medicine, New York University School of Medicine	Maria Aguero-Rosenfeld et al	https://www.gisaid.org	?	?
127041	USA/NY-NYUMC769/2020	ncov	EPI_ISL_456006	?	NYU Langone Health	Departments of Pathology and Medicine, New York University School of Medicine	Maria Aguero-Rosenfeld et al	https://www.gisaid.org	?	?
127042	USA/NY-NYUMC77/2020	ncov	EPI_ISL_421578	?	NYU Langone Health	Departments of Pathology and Medicine, New York University School of Medicine	Maria Aguero-Rosenfeld et al	https://www.gisaid.org	Sequencing identifies multiple, early introductions of SARS-CoV2 to New York City Region	https://dx.doi.org/10.1101/2020.04.15.20064931
127064	USA/NY-NYUMC79/2020	ncov	EPI_ISL_421580	?	NYU Langone Health	Departments of Pathology and Medicine, New York University School of Medicine	Maria Aguero-Rosenfeld et al	https://www.gisaid.org	Sequencing identifies multiple, early introductions of SARS-CoV2 to New York City Region	https://dx.doi.org/10.1101/2020.04.15.20064931
127067	USA/NY-NYUMC792/2020	ncov	EPI_ISL_456028	?	NYU Langone Health	Departments of Pathology and Medicine, New York University School of Medicine	Maria Aguero-Rosenfeld et al	https://www.gisaid.org	?	?
127072	USA/NY-NYUMC797/2020	ncov	EPI_ISL_456033	?	NYU Langone Health	Departments of Pathology and Medicine, New York University School of Medicine	Maria Aguero-Rosenfeld et al	https://www.gisaid.org	?	?
127073	USA/NY-NYUMC798/2020	ncov	EPI_ISL_456034	?	NYU Langone Health	Departments of Pathology and Medicine, New York University School of Medicine	Maria Aguero-Rosenfeld et al	https://www.gisaid.org	?	?
127084	USA/NY-NYUMC807/2020	ncov	EPI_ISL_456043	?	NYU Langone Health	Departments of Pathology and Medicine, New York University School of Medicine	Maria Aguero-Rosenfeld et al	https://www.gisaid.org	?	?
127095	USA/NY-NYUMC818/2020	ncov	EPI_ISL_456054	?	NYU Langone Health	Departments of Pathology and Medicine, New York University School of Medicine	Maria Aguero-Rosenfeld et al	https://www.gisaid.org	?	?
127126	USA/NY-NYUMC880/2020	ncov	EPI_ISL_458019	?	NYU Langone Health	Departments of Pathology and Medicine, New York University School of Medicine	Maria Aguero-Rosenfeld et al	https://www.gisaid.org	?	?
127156	USA/NY-NYUMC907/2020	ncov	EPI_ISL_467400	?	NYU Langone Health	Departments of Pathology and Medicine, New York University School of Medicine	Maria Aguero-Rosenfeld et al	https://www.gisaid.org	?	?
127185	USA/NY-NYUMC97/2020	ncov	EPI_ISL_421709	?	NYU Langone Health	Departments of Pathology and Medicine, New York University School of Medicine	Maria Aguero-Rosenfeld et al	https://www.gisaid.org	Sequencing identifies multiple, early introductions of SARS-CoV2 to New York City Region	https://dx.doi.org/10.1101/2020.04.15.20064931
127188	USA/NY-PV08109/2020	ncov	EPI_ISL_421348	MT370861.1	MSHS Clinical Microbiology Laboratories	MSHS Pathogen Surveillance Program	Ana S. Gonzalez-Reiche et al	https://www.gisaid.org	Introductions and early spread of SARS-CoV-2 in the New York City area	https://dx.doi.org/10.1101/2020.04.08.20056929
127189	USA/NY-PV08120/2020	ncov	EPI_ISL_421349	MT370906.1	MSHS Clinical Microbiology Laboratories	MSHS Pathogen Surveillance Program	Ana S. Gonzalez-Reiche et al	https://www.gisaid.org	Introductions and early spread of SARS-CoV-2 in the New York City area	https://dx.doi.org/10.1101/2020.04.08.20056929
127195	USA/NY-PV08127/2020	ncov	EPI_ISL_421355	MT370854.1	MSHS Clinical Microbiology Laboratories	MSHS Pathogen Surveillance Program	Ana S. Gonzalez-Reiche et al	https://www.gisaid.org	Introductions and early spread of SARS-CoV-2 in the New York City area	https://dx.doi.org/10.1101/2020.04.08.20056929
127226	USA/NY-PV08428/2020	ncov	EPI_ISL_421386	MT370880.1	MSHS Clinical Microbiology Laboratories	MSHS Pathogen Surveillance Program	Ana S. Gonzalez-Reiche et al	https://www.gisaid.org	?	?
127236	USA/NY-PV08445/2020	ncov	EPI_ISL_421396	MT370856.1	MSHS Clinical Microbiology Laboratories	MSHS Pathogen Surveillance Program	Ana S. Gonzalez-Reiche et al	https://www.gisaid.org	?	?
127239	USA/NY-PV08448/2020	ncov	EPI_ISL_421399	MT370876.1	MSHS Clinical Microbiology Laboratories	MSHS Pathogen Surveillance Program	Ana S. Gonzalez-Reiche et al	https://www.gisaid.org	Introductions and early spread of SARS-CoV-2 in the New York City area	https://dx.doi.org/10.1101/2020.04.08.20056929
127247	USA/NY-PV08461/2020	ncov	EPI_ISL_421407	MT370885.1	MSHS Clinical Microbiology Laboratories	MSHS Pathogen Surveillance Program	Ana S. Gonzalez-Reiche et al	https://www.gisaid.org	?	?
127250	USA/NY-PV08464/2020	ncov	EPI_ISL_421410	MT370831.1	MSHS Clinical Microbiology Laboratories	MSHS Pathogen Surveillance Program	Ana S. Gonzalez-Reiche et al	https://www.gisaid.org	?	?
127261	USA/NY-PV08481/2020	ncov	EPI_ISL_421421	MT370882.1	MSHS Clinical Microbiology Laboratories	MSHS Pathogen Surveillance Program	Ana S. Gonzalez-Reiche et al	https://www.gisaid.org	?	?
127277	USA/NY-PV09019/2020	ncov	EPI_ISL_421594	MT370923.1	MSHS Clinical Microbiology Laboratories	MSHS Pathogen Surveillance Program	Ana S. Gonzalez-Reiche et al	https://www.gisaid.org	?	?
127283	USA/NY-PV09029/2020	ncov	EPI_ISL_421600	MT371019.1	MSHS Clinical Microbiology Laboratories	MSHS Pathogen Surveillance Program	Ana S. Gonzalez-Reiche et al	https://www.gisaid.org	?	?
127300	USA/NY-PV09064/2020	ncov	EPI_ISL_421615	MT370968.1	MSHS Clinical Microbiology Laboratories	MSHS Pathogen Surveillance Program	Ana S. Gonzalez-Reiche et al	https://www.gisaid.org	?	?
127328	USA/NY-PV09123/2020	ncov	EPI_ISL_422498	MT370981.1	MSHS Clinical Microbiology Laboratories	MSHS Pathogen Surveillance Program	Ana S. Gonzalez-Reiche et al	https://www.gisaid.org	?	?
127334	USA/NY-PV09130/2020	ncov	EPI_ISL_422504	MT371010.1	MSHS Clinical Microbiology Laboratories	MSHS Pathogen Surveillance Program	Ana S. Gonzalez-Reiche et al	https://www.gisaid.org	?	?
127344	USA/NY-PV09143/2020	ncov	EPI_ISL_422514	MT370921.1	MSHS Clinical Microbiology Laboratories	MSHS Pathogen Surveillance Program	Ana S. Gonzalez-Reiche et al	https://www.gisaid.org	?	?
127355	USA/NY-PV09158/2020	ncov	EPI_ISL_422525	MT371034.1	MSHS Clinical Microbiology Laboratories	MSHS Pathogen Surveillance Program	Ana S. Gonzalez-Reiche et al	https://www.gisaid.org	?	?
127365	USA/NY-PV09176/2020	ncov	EPI_ISL_422535	MT370951.1	MSHS Clinical Microbiology Laboratories	MSHS Pathogen Surveillance Program	Ana S. Gonzalez-Reiche et al	https://www.gisaid.org	?	?
127373	USA/NY-PV09186/2020	ncov	EPI_ISL_422543	MT371018.1	MSHS Clinical Microbiology Laboratories	MSHS Pathogen Surveillance Program	Ana S. Gonzalez-Reiche et al	https://www.gisaid.org	?	?
127377	USA/NY-PV09190/2020	ncov	EPI_ISL_422547	MT370986.1	MSHS Clinical Microbiology Laboratories	MSHS Pathogen Surveillance Program	Ana S. Gonzalez-Reiche et al	https://www.gisaid.org	?	?
127378	USA/NY-PV09192/2020	ncov	EPI_ISL_422548	MT370970.1	MSHS Clinical Microbiology Laboratories	MSHS Pathogen Surveillance Program	Ana S. Gonzalez-Reiche et al	https://www.gisaid.org	?	?
127382	USA/NY-PV09197/2020	ncov	EPI_ISL_422552	MT370988.1	MSHS Clinical Microbiology Laboratories	MSHS Pathogen Surveillance Program	Ana S. Gonzalez-Reiche et al	https://www.gisaid.org	?	?
127389	USA/NY-PV09305/2020	ncov	EPI_ISL_422559	MT370924.1	MSHS Clinical Microbiology Laboratories	MSHS Pathogen Surveillance Program	Ana S. Gonzalez-Reiche et al	https://www.gisaid.org	?	?
127395	USA/NY-PV09314/2020	ncov	EPI_ISL_450006	?	MSHS Clinical Microbiology Laboratories	MSHS Pathogen Surveillance Program	Ana S. Gonzalez-Reiche et al	https://www.gisaid.org	?	?
127413	USA/NY-PV09336/2020	ncov	EPI_ISL_450024	?	MSHS Clinical Microbiology Laboratories	MSHS Pathogen Surveillance Program	Ana S. Gonzalez-Reiche et al	https://www.gisaid.org	?	?
127422	USA/NY-PV09345/2020	ncov	EPI_ISL_450033	?	MSHS Clinical Microbiology Laboratories	MSHS Pathogen Surveillance Program	Ana S. Gonzalez-Reiche et al	https://www.gisaid.org	?	?
127431	USA/NY-PV09354/2020	ncov	EPI_ISL_450042	?	MSHS Clinical Microbiology Laboratories	MSHS Pathogen Surveillance Program	Ana S. Gonzalez-Reiche et al	https://www.gisaid.org	?	?
127438	USA/NY-PV09362/2020	ncov	EPI_ISL_450050	?	MSHS Clinical Microbiology Laboratories	MSHS Pathogen Surveillance Program	Ana S. Gonzalez-Reiche et al	https://www.gisaid.org	?	?
127443	USA/NY-PV09370/2020	ncov	EPI_ISL_450055	?	MSHS Clinical Microbiology Laboratories	MSHS Pathogen Surveillance Program	Ana S. Gonzalez-Reiche et al	https://www.gisaid.org	?	?
127469	USA/NY-PV09400/2020	ncov	EPI_ISL_450081	?	MSHS Clinical Microbiology Laboratories	MSHS Pathogen Surveillance Program	Ana S. Gonzalez-Reiche et al	https://www.gisaid.org	?	?
127473	USA/NY-PV09405/2020	ncov	EPI_ISL_450085	?	MSHS Clinical Microbiology Laboratories	MSHS Pathogen Surveillance Program	Ana S. Gonzalez-Reiche et al	https://www.gisaid.org	?	?
127475	USA/NY-PV09407/2020	ncov	EPI_ISL_450087	?	MSHS Clinical Microbiology Laboratories	MSHS Pathogen Surveillance Program	Ana S. Gonzalez-Reiche et al	https://www.gisaid.org	?	?
127491	USA/NY-PV09425/2020	ncov	EPI_ISL_450103	?	MSHS Clinical Microbiology Laboratories	MSHS Pathogen Surveillance Program	Ana S. Gonzalez-Reiche et al	https://www.gisaid.org	?	?
127515	USA/NY-PV09453/2020	ncov	EPI_ISL_450127	?	MSHS Clinical Microbiology Laboratories	MSHS Pathogen Surveillance Program	Ana S. Gonzalez-Reiche et al	https://www.gisaid.org	?	?
127525	USA/NY-PV09464/2020	ncov	EPI_ISL_450137	?	MSHS Clinical Microbiology Laboratories	MSHS Pathogen Surveillance Program	Ana S. Gonzalez-Reiche et al	https://www.gisaid.org	?	?
127549	USA/NY-PV09491/2020	ncov	EPI_ISL_450163	?	MSHS Clinical Microbiology Laboratories	MSHS Pathogen Surveillance Program	Ana S. Gonzalez-Reiche et al	https://www.gisaid.org	?	?
127550	USA/NY-PV09492/2020	ncov	EPI_ISL_450164	?	MSHS Clinical Microbiology Laboratories	MSHS Pathogen Surveillance Program	Ana S. Gonzalez-Reiche et al	https://www.gisaid.org	?	?
127564	USA/NY-QDX-112/2020	ncov	EPI_ISL_467884	MT614542.1	Quest Diagnostics	Quest Diagnostics	Anderson et al	https://www.gisaid.org	?	?
127566	USA/NY-QDX-1175/2020	ncov	EPI_ISL_571985	?	Quest Diagnostics	Quest Diagnostics	Rosenthal et al	https://www.gisaid.org	?	?
127569	USA/NY-QDX-1178/2020	ncov	EPI_ISL_571988	?	Quest Diagnostics	Quest Diagnostics	Rosenthal et al	https://www.gisaid.org	?	?
127575	USA/NY-QDX-1214/2020	ncov	EPI_ISL_571994	?	Quest Diagnostics	Quest Diagnostics	Rosenthal et al	https://www.gisaid.org	?	?
127585	USA/NY-QDX-1228/2020	ncov	EPI_ISL_572004	?	Quest Diagnostics	Quest Diagnostics	Rosenthal et al	https://www.gisaid.org	?	?
127596	USA/NY-QDX-1239/2020	ncov	EPI_ISL_572015	?	Quest Diagnostics	Quest Diagnostics	Rosenthal et al	https://www.gisaid.org	?	?
127609	USA/NY-QDX-1263/2020	ncov	EPI_ISL_572027	?	Quest Diagnostics	Quest Diagnostics	Rosenthal et al	https://www.gisaid.org	?	?
127611	USA/NY-QDX-1265/2020	ncov	EPI_ISL_572029	?	Quest Diagnostics	Quest Diagnostics	Rosenthal et al	https://www.gisaid.org	?	?
127616	USA/NY-QDX-134/2020	ncov	EPI_ISL_467888	MT614546.1	Quest Diagnostics	Quest Diagnostics	Anderson et al	https://www.gisaid.org	?	?
127627	USA/NY-QDX-35/2020	ncov	EPI_ISL_467899	MT614501.1	Quest Diagnostics	Quest Diagnostics	Anderson et al	https://www.gisaid.org	?	?
127657	USA/NY-QDX-864/2020	ncov	EPI_ISL_571671	?	Quest Diagnostics	Quest Diagnostics	Rosenthal et al	https://www.gisaid.org	?	?
127658	USA/NY-QDX-865/2020	ncov	EPI_ISL_571672	?	Quest Diagnostics	Quest Diagnostics	Rosenthal et al	https://www.gisaid.org	?	?
127661	USA/NY-QDX-869/2020	ncov	EPI_ISL_571675	?	Quest Diagnostics	Quest Diagnostics	Rosenthal et al	https://www.gisaid.org	?	?
127670	USA/NY-QDX-881/2020	ncov	EPI_ISL_571682	?	Quest Diagnostics	Quest Diagnostics	Rosenthal et al	https://www.gisaid.org	?	?
127698	USA/NY-SURV0475/2020	ncov	EPI_ISL_436069	MT434801.1	NYC Department of Health and Mental Hygiene	Pathogen Discovery, Respiratory Viruses Branch, Division of Viral Diseases, Centers for Disease Control and Prevention	Ying Tao et al	https://www.gisaid.org	?	?
127711	USA/NY-SURV0985/2020	ncov	EPI_ISL_436079	MT434817.1	NYC Department of Health and Mental Hygiene	Pathogen Discovery, Respiratory Viruses Branch, Division of Viral Diseases, Centers for Disease Control and Prevention	Ying Tao et al	https://www.gisaid.org	?	?
127714	USA/NY-SURV1000/2020	ncov	EPI_ISL_436082	MT434812.1	NYC Department of Health and Mental Hygiene	Pathogen Discovery, Respiratory Viruses Branch, Division of Viral Diseases, Centers for Disease Control and Prevention	Ying Tao et al	https://www.gisaid.org	?	?
127730	USA/NY-UW-MAYO27/2020	ncov	EPI_ISL_500506	?	Mayo Clinic Laboratories	University of Washington Virology Lab	Pavitra Roychoudhury et al	https://www.gisaid.org	?	?
127736	USA/NY-WC-46318-01/2020	ncov	EPI_ISL_525678	?	Wadsworth Center, New York State Department of Health	Wadsworth Center, New York State Department of Health	Kirsten St. George et al	https://www.gisaid.org	?	?
127746	USA/NY-WCMP10C03P/2020	ncov	EPI_ISL_427562	?	NewYork-Presbyterian & Mason Lab	Mason Lab	Daniel J. Butler et al	https://www.gisaid.org	Shotgun Transcriptome and Isothermal Profiling of SARS-CoV-2 Infection Reveals Unique Host Responses, Viral Diversification, and Drug Interactions	https://dx.doi.org/10.1101/2020.04.20.048066
127832	USA/NY-Wadsworth-10496-01/2020	ncov	EPI_ISL_426025	?	Wadsworth Center, New York State Department.of Health	Wadsworth Center, New York State Department.of Health	Kirsten St. George et al	https://www.gisaid.org	?	?
127853	USA/NY-Wadsworth-11190-01/2020	ncov	EPI_ISL_426324	?	Wadsworth Center, New York State Department.of Health	Wadsworth Center, New York State Department.of Health	Kirsten St. George et al	https://www.gisaid.org	?	?
127857	USA/NY-Wadsworth-11244-01/2020	ncov	EPI_ISL_525580	?	Wadsworth Center, New York State Department of Health	Wadsworth Center, New York State Department of Health	Kirsten St. George et al	https://www.gisaid.org	?	?
127874	USA/NY-Wadsworth-11661-01/2020	ncov	EPI_ISL_529034	?	Wadsworth Center, New York State Department of Health	Wadsworth Center, New York State Department of Health	Kirsten St. George et al	https://www.gisaid.org	?	?
127891	USA/NY-Wadsworth-12848-01/2020	ncov	EPI_ISL_525598	?	Wadsworth Center, New York State Department of Health	Wadsworth Center, New York State Department of Health	Kirsten St. George et al	https://www.gisaid.org	?	?
127940	USA/NY-Wadsworth-27804-01/2020	ncov	EPI_ISL_426297	?	Wadsworth Center, New York State Department.of Health	Wadsworth Center, New York State Department.of Health	Kirsten St. George et al	https://www.gisaid.org	?	?
127957	USA/NY-Wadsworth-31930-01/2020	ncov	EPI_ISL_426305	?	Wadsworth Center, New York State Department.of Health	Wadsworth Center, New York State Department.of Health	Kirsten St. George et al	https://www.gisaid.org	?	?
127959	USA/NY-Wadsworth-32689-01/2020	ncov	EPI_ISL_525637	?	Wadsworth Center, New York State Department of Health	Wadsworth Center, New York State Department of Health	Kirsten St. George et al	https://www.gisaid.org	?	?
127971	USA/NY-Wadsworth-36877-01/2020	ncov	EPI_ISL_525648	?	Wadsworth Center, New York State Department of Health	Wadsworth Center, New York State Department of Health	Kirsten St. George et al	https://www.gisaid.org	?	?
127977	USA/NY-Wadsworth-39179-01/2020	ncov	EPI_ISL_525654	?	Wadsworth Center, New York State Department of Health	Wadsworth Center, New York State Department of Health	Kirsten St. George et al	https://www.gisaid.org	?	?
127980	USA/NY-Wadsworth-40198-01/2020	ncov	EPI_ISL_525657	?	Wadsworth Center, New York State Department of Health	Wadsworth Center, New York State Department of Health	Kirsten St. George et al	https://www.gisaid.org	?	?
127981	USA/NY-Wadsworth-41104-01/2020	ncov	EPI_ISL_525658	?	Wadsworth Center, New York State Department of Health	Wadsworth Center, New York State Department of Health	Kirsten St. George et al	https://www.gisaid.org	?	?
127983	USA/NY-Wadsworth-41904-01/2020	ncov	EPI_ISL_525660	?	Wadsworth Center, New York State Department of Health	Wadsworth Center, New York State Department of Health	Kirsten St. George et al	https://www.gisaid.org	?	?
127990	USA/NY-Wadsworth-44556-01/2020	ncov	EPI_ISL_525667	?	Wadsworth Center, New York State Department of Health	Wadsworth Center, New York State Department of Health	Kirsten St. George et al	https://www.gisaid.org	?	?
127991	USA/NY-Wadsworth-44557-01/2020	ncov	EPI_ISL_525668	?	Wadsworth Center, New York State Department of Health	Wadsworth Center, New York State Department of Health	Kirsten St. George et al	https://www.gisaid.org	?	?
127994	USA/NY-Wadsworth-44644-01/2020	ncov	EPI_ISL_525671	?	Wadsworth Center, New York State Department of Health	Wadsworth Center, New York State Department of Health	Kirsten St. George et al	https://www.gisaid.org	?	?
127995	USA/NY-Wadsworth-45057-01/2020	ncov	EPI_ISL_525672	?	Wadsworth Center, New York State Department of Health	Wadsworth Center, New York State Department of Health	Kirsten St. George et al	https://www.gisaid.org	?	?
127998	USA/NY-Wadsworth-46188-01/2020	ncov	EPI_ISL_525675	?	Wadsworth Center, New York State Department of Health	Wadsworth Center, New York State Department of Health	Kirsten St. George et al	https://www.gisaid.org	?	?
128092	USA/OR-OHSU-0110/2020	ncov	EPI_ISL_509062	?	OHSU Lab Services Molecular Microbiology Lab	Oregon SARS-CoV-2 Genome Sequencing Center	Brendan L. O'Connell et al	https://www.gisaid.org	?	?
128361	USA/OR-OHSU-1131/2020	ncov	EPI_ISL_509146	?	OHSU Lab Services Molecular Microbiology Lab	Oregon SARS-CoV-2 Genome Sequencing Center	Brendan L. O'Connell et al	https://www.gisaid.org	?	?
128404	USA/OR-OHSU-1389/2020	ncov	EPI_ISL_509191	?	OHSU Lab Services Molecular Microbiology Lab	Oregon SARS-CoV-2 Genome Sequencing Center	Brendan L. O'Connell et al	https://www.gisaid.org	?	?
128442	USA/OR-OHSU-1595/2020	ncov	EPI_ISL_526551	?	OHSU Lab Services Molecular Microbiology Lab	Oregon SARS-CoV-2 Genome Sequencing Center	Brendan L. O'Connell et al	https://www.gisaid.org	?	?
128486	USA/OR-OHSU-1785/2020	ncov	EPI_ISL_526027	?	OHSU Lab Services Molecular Microbiology Lab	Oregon SARS-CoV-2 Genome Sequencing Center	Brendan L. O'Connell et al	https://www.gisaid.org	?	?
128619	USA/OR-PROV-093/2020	ncov	EPI_ISL_482364	?	Providence St. Joseph Health Molecular Genomics Laboratory	Providence St. Joseph Health Molecular Genomics Laboratory	Alexa K Dowdell et al	https://www.gisaid.org	Genomic heterogeneity and clinical characterization of SARS-CoV-2 in Oregon	https://www.medrxiv.org/content/10.1101/2020.07.30.20160069v1
128663	USA/OR-PROV-153/2020	ncov	EPI_ISL_482408	?	Providence St. Joseph Health Molecular Genomics Laboratory	Providence St. Joseph Health Molecular Genomics Laboratory	Alexa K Dowdell et al	https://www.gisaid.org	Genomic heterogeneity and clinical characterization of SARS-CoV-2 in Oregon	https://www.medrxiv.org/content/10.1101/2020.07.30.20160069v1
128679	USA/OR-PROV-174/2020	ncov	EPI_ISL_482424	?	Providence St. Joseph Health Molecular Genomics Laboratory	Providence St. Joseph Health Molecular Genomics Laboratory	Alexa K Dowdell et al	https://www.gisaid.org	Genomic heterogeneity and clinical characterization of SARS-CoV-2 in Oregon	https://www.medrxiv.org/content/10.1101/2020.07.30.20160069v1
128686	USA/OR-PROV-183/2020	ncov	EPI_ISL_482431	?	Providence St. Joseph Health Molecular Genomics Laboratory	Providence St. Joseph Health Molecular Genomics Laboratory	Alexa K Dowdell et al	https://www.gisaid.org	Genomic heterogeneity and clinical characterization of SARS-CoV-2 in Oregon	https://www.medrxiv.org/content/10.1101/2020.07.30.20160069v1
128705	USA/OR-PROV-209/2020	ncov	EPI_ISL_482450	?	Providence St. Joseph Health Molecular Genomics Laboratory	Providence St. Joseph Health Molecular Genomics Laboratory	Alexa K Dowdell et al	https://www.gisaid.org	Genomic heterogeneity and clinical characterization of SARS-CoV-2 in Oregon	https://www.medrxiv.org/content/10.1101/2020.07.30.20160069v1
129279	USA/TX-DSHS-0133/2020	ncov	EPI_ISL_522960	?	Texas Department of State Health Services	Texas Department of State Health Services	Rashmi Tuladhar et al	https://www.gisaid.org	?	?
129363	USA/TX-DSHS-0271/2020	ncov	EPI_ISL_527838	?	Texas Department of State Health Services	Texas Department of State Health Services	Bonnie Oh et al	https://www.gisaid.org	?	?
129557	USA/TX-DSHS-0486/2020	ncov	EPI_ISL_560930	?	TXDSHS	TXDSHS	Rashmi Tuladhar et al	https://www.gisaid.org	?	?
129587	USA/TX-DSHS-0517/2020	ncov	EPI_ISL_560960	?	TXDSHS	TXDSHS	Rashmi Tuladhar et al	https://www.gisaid.org	?	?
129636	USA/TX-DSHS-0570/2020	ncov	EPI_ISL_574472	?	Texas Department of State Health Services (TXDSHS)	Texas Department of State Health Services (TXDSHS)	Rashmi Tuladhar et al	https://www.gisaid.org	?	?
129885	USA/TX-HMH-1056/2020	ncov	EPI_ISL_542510	?	Houston Methodist Hospital	Houston Methodist Hospital	S. Wesley Long et al	https://www.gisaid.org	?	?
129893	USA/TX-HMH-1071/2020	ncov	EPI_ISL_542518	?	Houston Methodist Hospital	Houston Methodist Hospital	S. Wesley Long et al	https://www.gisaid.org	?	?
129904	USA/TX-HMH-1096/2020	ncov	EPI_ISL_542529	?	Houston Methodist Hospital	Houston Methodist Hospital	S. Wesley Long et al	https://www.gisaid.org	?	?
129945	USA/TX-HMH-1182/2020	ncov	EPI_ISL_542570	?	Houston Methodist Hospital	Houston Methodist Hospital	S. Wesley Long et al	https://www.gisaid.org	?	?
129953	USA/TX-HMH-1190/2020	ncov	EPI_ISL_542578	?	Houston Methodist Hospital	Houston Methodist Hospital	S. Wesley Long et al	https://www.gisaid.org	?	?
129964	USA/TX-HMH-1220/2020	ncov	EPI_ISL_542589	?	Houston Methodist Hospital	Houston Methodist Hospital	S. Wesley Long et al	https://www.gisaid.org	?	?
129999	USA/TX-HMH-1274/2020	ncov	EPI_ISL_542624	?	Houston Methodist Hospital	Houston Methodist Hospital	S. Wesley Long et al	https://www.gisaid.org	?	?
130010	USA/TX-HMH-1298/2020	ncov	EPI_ISL_542635	?	Houston Methodist Hospital	Houston Methodist Hospital	S. Wesley Long et al	https://www.gisaid.org	?	?
130035	USA/TX-HMH-1342/2020	ncov	EPI_ISL_542660	?	Houston Methodist Hospital	Houston Methodist Hospital	S. Wesley Long et al	https://www.gisaid.org	?	?
130090	USA/TX-HMH-1424/2020	ncov	EPI_ISL_542715	?	Houston Methodist Hospital	Houston Methodist Hospital	S. Wesley Long et al	https://www.gisaid.org	?	?
130148	USA/TX-HMH-1524/2020	ncov	EPI_ISL_542773	?	Houston Methodist Hospital	Houston Methodist Hospital	S. Wesley Long et al	https://www.gisaid.org	?	?
130157	USA/TX-HMH-1542/2020	ncov	EPI_ISL_542782	?	Houston Methodist Hospital	Houston Methodist Hospital	S. Wesley Long et al	https://www.gisaid.org	?	?
130160	USA/TX-HMH-1545/2020	ncov	EPI_ISL_542785	?	Houston Methodist Hospital	Houston Methodist Hospital	S. Wesley Long et al	https://www.gisaid.org	?	?
130169	USA/TX-HMH-1725/2020	ncov	EPI_ISL_542794	?	Houston Methodist Hospital	Houston Methodist Hospital	S. Wesley Long et al	https://www.gisaid.org	?	?
130189	USA/TX-HMH-1754/2020	ncov	EPI_ISL_542814	?	Houston Methodist Hospital	Houston Methodist Hospital	S. Wesley Long et al	https://www.gisaid.org	?	?
130198	USA/TX-HMH-1764/2020	ncov	EPI_ISL_542823	?	Houston Methodist Hospital	Houston Methodist Hospital	S. Wesley Long et al	https://www.gisaid.org	?	?
130199	USA/TX-HMH-1765/2020	ncov	EPI_ISL_542824	?	Houston Methodist Hospital	Houston Methodist Hospital	S. Wesley Long et al	https://www.gisaid.org	?	?
130251	USA/TX-HMH-1844/2020	ncov	EPI_ISL_542876	?	Houston Methodist Hospital	Houston Methodist Hospital	S. Wesley Long et al	https://www.gisaid.org	?	?
130272	USA/TX-HMH-1908/2020	ncov	EPI_ISL_542897	?	Houston Methodist Hospital	Houston Methodist Hospital	S. Wesley Long et al	https://www.gisaid.org	?	?
130286	USA/TX-HMH-1939/2020	ncov	EPI_ISL_542911	?	Houston Methodist Hospital	Houston Methodist Hospital	S. Wesley Long et al	https://www.gisaid.org	?	?
130327	USA/TX-HMH-2013/2020	ncov	EPI_ISL_545068	?	Houston Methodist Hospital	Houston Methodist Hospital	S. Wesley Long et al	https://www.gisaid.org	?	?
130353	USA/TX-HMH-2058/2020	ncov	EPI_ISL_545094	?	Houston Methodist Hospital	Houston Methodist Hospital	S. Wesley Long et al	https://www.gisaid.org	?	?
130368	USA/TX-HMH-2080/2020	ncov	EPI_ISL_545109	?	Houston Methodist Hospital	Houston Methodist Hospital	S. Wesley Long et al	https://www.gisaid.org	?	?
130419	USA/TX-HMH-2171/2020	ncov	EPI_ISL_545160	?	Houston Methodist Hospital	Houston Methodist Hospital	S. Wesley Long et al	https://www.gisaid.org	?	?
130518	USA/TX-HMH-2351/2020	ncov	EPI_ISL_545259	?	Houston Methodist Hospital	Houston Methodist Hospital	S. Wesley Long et al	https://www.gisaid.org	?	?
130526	USA/TX-HMH-2368/2020	ncov	EPI_ISL_545267	?	Houston Methodist Hospital	Houston Methodist Hospital	S. Wesley Long et al	https://www.gisaid.org	?	?
130578	USA/TX-HMH-2456/2020	ncov	EPI_ISL_545319	?	Houston Methodist Hospital	Houston Methodist Hospital	S. Wesley Long et al	https://www.gisaid.org	?	?
130616	USA/TX-HMH-2521/2020	ncov	EPI_ISL_545357	?	Houston Methodist Hospital	Houston Methodist Hospital	S. Wesley Long et al	https://www.gisaid.org	?	?
130627	USA/TX-HMH-2537/2020	ncov	EPI_ISL_545368	?	Houston Methodist Hospital	Houston Methodist Hospital	S. Wesley Long et al	https://www.gisaid.org	?	?
130633	USA/TX-HMH-2544/2020	ncov	EPI_ISL_545374	?	Houston Methodist Hospital	Houston Methodist Hospital	S. Wesley Long et al	https://www.gisaid.org	?	?
130700	USA/TX-HMH-2634/2020	ncov	EPI_ISL_545441	?	Houston Methodist Hospital	Houston Methodist Hospital	S. Wesley Long et al	https://www.gisaid.org	?	?
130814	USA/TX-HMH-2790/2020	ncov	EPI_ISL_545555	?	Houston Methodist Hospital	Houston Methodist Hospital	S. Wesley Long et al	https://www.gisaid.org	?	?
130841	USA/TX-HMH-2820/2020	ncov	EPI_ISL_543796	?	Houston Methodist Hospital	Houston Methodist Hospital	S. Wesley Long et al	https://www.gisaid.org	?	?
130883	USA/TX-HMH-2868/2020	ncov	EPI_ISL_543838	?	Houston Methodist Hospital	Houston Methodist Hospital	S. Wesley Long et al	https://www.gisaid.org	?	?
130885	USA/TX-HMH-2870/2020	ncov	EPI_ISL_543840	?	Houston Methodist Hospital	Houston Methodist Hospital	S. Wesley Long et al	https://www.gisaid.org	?	?
130890	USA/TX-HMH-2876/2020	ncov	EPI_ISL_543845	?	Houston Methodist Hospital	Houston Methodist Hospital	S. Wesley Long et al	https://www.gisaid.org	?	?
131001	USA/TX-HMH-3050/2020	ncov	EPI_ISL_543956	?	Houston Methodist Hospital	Houston Methodist Hospital	S. Wesley Long et al	https://www.gisaid.org	?	?
131023	USA/TX-HMH-3074/2020	ncov	EPI_ISL_543978	?	Houston Methodist Hospital	Houston Methodist Hospital	S. Wesley Long et al	https://www.gisaid.org	?	?
131027	USA/TX-HMH-3081/2020	ncov	EPI_ISL_543982	?	Houston Methodist Hospital	Houston Methodist Hospital	S. Wesley Long et al	https://www.gisaid.org	?	?
131107	USA/TX-HMH-3188/2020	ncov	EPI_ISL_544062	?	Houston Methodist Hospital	Houston Methodist Hospital	S. Wesley Long et al	https://www.gisaid.org	?	?
131112	USA/TX-HMH-3194/2020	ncov	EPI_ISL_544067	?	Houston Methodist Hospital	Houston Methodist Hospital	S. Wesley Long et al	https://www.gisaid.org	?	?
131113	USA/TX-HMH-3195/2020	ncov	EPI_ISL_544068	?	Houston Methodist Hospital	Houston Methodist Hospital	S. Wesley Long et al	https://www.gisaid.org	?	?
131116	USA/TX-HMH-3199/2020	ncov	EPI_ISL_544071	?	Houston Methodist Hospital	Houston Methodist Hospital	S. Wesley Long et al	https://www.gisaid.org	?	?
131132	USA/TX-HMH-3219/2020	ncov	EPI_ISL_544087	?	Houston Methodist Hospital	Houston Methodist Hospital	S. Wesley Long et al	https://www.gisaid.org	?	?
131168	USA/TX-HMH-3311/2020	ncov	EPI_ISL_544123	?	Houston Methodist Hospital	Houston Methodist Hospital	S. Wesley Long et al	https://www.gisaid.org	?	?
131183	USA/TX-HMH-3353/2020	ncov	EPI_ISL_544138	?	Houston Methodist Hospital	Houston Methodist Hospital	S. Wesley Long et al	https://www.gisaid.org	?	?
131188	USA/TX-HMH-3358/2020	ncov	EPI_ISL_544143	?	Houston Methodist Hospital	Houston Methodist Hospital	S. Wesley Long et al	https://www.gisaid.org	?	?
131206	USA/TX-HMH-3401/2020	ncov	EPI_ISL_544161	?	Houston Methodist Hospital	Houston Methodist Hospital	S. Wesley Long et al	https://www.gisaid.org	?	?
131370	USA/TX-HMH-3648/2020	ncov	EPI_ISL_543094	?	Houston Methodist Hospital	Houston Methodist Hospital	S. Wesley Long et al	https://www.gisaid.org	?	?
131487	USA/TX-HMH-3807/2020	ncov	EPI_ISL_543211	?	Houston Methodist Hospital	Houston Methodist Hospital	S. Wesley Long et al	https://www.gisaid.org	?	?
131602	USA/TX-HMH-4050/2020	ncov	EPI_ISL_543326	?	Houston Methodist Hospital	Houston Methodist Hospital	S. Wesley Long et al	https://www.gisaid.org	?	?
131603	USA/TX-HMH-4051/2020	ncov	EPI_ISL_543327	?	Houston Methodist Hospital	Houston Methodist Hospital	S. Wesley Long et al	https://www.gisaid.org	?	?
131612	USA/TX-HMH-4063/2020	ncov	EPI_ISL_543336	?	Houston Methodist Hospital	Houston Methodist Hospital	S. Wesley Long et al	https://www.gisaid.org	?	?
131614	USA/TX-HMH-4065/2020	ncov	EPI_ISL_543338	?	Houston Methodist Hospital	Houston Methodist Hospital	S. Wesley Long et al	https://www.gisaid.org	?	?
131622	USA/TX-HMH-4075/2020	ncov	EPI_ISL_543346	?	Houston Methodist Hospital	Houston Methodist Hospital	S. Wesley Long et al	https://www.gisaid.org	?	?
131640	USA/TX-HMH-4094/2020	ncov	EPI_ISL_543364	?	Houston Methodist Hospital	Houston Methodist Hospital	S. Wesley Long et al	https://www.gisaid.org	?	?
131648	USA/TX-HMH-4102/2020	ncov	EPI_ISL_543372	?	Houston Methodist Hospital	Houston Methodist Hospital	S. Wesley Long et al	https://www.gisaid.org	?	?
131677	USA/TX-HMH-4137/2020	ncov	EPI_ISL_543401	?	Houston Methodist Hospital	Houston Methodist Hospital	S. Wesley Long et al	https://www.gisaid.org	?	?
131764	USA/TX-HMH-4276/2020	ncov	EPI_ISL_543488	?	Houston Methodist Hospital	Houston Methodist Hospital	S. Wesley Long et al	https://www.gisaid.org	?	?
131783	USA/TX-HMH-4297/2020	ncov	EPI_ISL_543507	?	Houston Methodist Hospital	Houston Methodist Hospital	S. Wesley Long et al	https://www.gisaid.org	?	?
131831	USA/TX-HMH-4356/2020	ncov	EPI_ISL_543555	?	Houston Methodist Hospital	Houston Methodist Hospital	S. Wesley Long et al	https://www.gisaid.org	?	?
131873	USA/TX-HMH-4408/2020	ncov	EPI_ISL_543597	?	Houston Methodist Hospital	Houston Methodist Hospital	S. Wesley Long et al	https://www.gisaid.org	?	?
131903	USA/TX-HMH-4449/2020	ncov	EPI_ISL_543627	?	Houston Methodist Hospital	Houston Methodist Hospital	S. Wesley Long et al	https://www.gisaid.org	?	?
131931	USA/TX-HMH-4480/2020	ncov	EPI_ISL_543655	?	Houston Methodist Hospital	Houston Methodist Hospital	S. Wesley Long et al	https://www.gisaid.org	?	?
132034	USA/TX-HMH-4617/2020	ncov	EPI_ISL_543758	?	Houston Methodist Hospital	Houston Methodist Hospital	S. Wesley Long et al	https://www.gisaid.org	?	?
132078	USA/TX-HMH-468/2020	ncov	EPI_ISL_544251	?	Houston Methodist Hospital	Houston Methodist Hospital	S. Wesley Long et al	https://www.gisaid.org	?	?
132169	USA/TX-HMH-4804/2020	ncov	EPI_ISL_544342	?	Houston Methodist Hospital	Houston Methodist Hospital	S. Wesley Long et al	https://www.gisaid.org	?	?
132376	USA/TX-HMH-5133/2020	ncov	EPI_ISL_544549	?	Houston Methodist Hospital	Houston Methodist Hospital	S. Wesley Long et al	https://www.gisaid.org	?	?
132470	USA/TX-HMH-5273/2020	ncov	EPI_ISL_544643	?	Houston Methodist Hospital	Houston Methodist Hospital	S. Wesley Long et al	https://www.gisaid.org	?	?
132491	USA/TX-HMH-5303/2020	ncov	EPI_ISL_544664	?	Houston Methodist Hospital	Houston Methodist Hospital	S. Wesley Long et al	https://www.gisaid.org	?	?
132515	USA/TX-HMH-5330/2020	ncov	EPI_ISL_544688	?	Houston Methodist Hospital	Houston Methodist Hospital	S. Wesley Long et al	https://www.gisaid.org	?	?
132540	USA/TX-HMH-536/2020	ncov	EPI_ISL_544713	?	Houston Methodist Hospital	Houston Methodist Hospital	S. Wesley Long et al	https://www.gisaid.org	?	?
132547	USA/TX-HMH-5366/2020	ncov	EPI_ISL_544720	?	Houston Methodist Hospital	Houston Methodist Hospital	S. Wesley Long et al	https://www.gisaid.org	?	?
132646	USA/TX-HMH-5496/2020	ncov	EPI_ISL_544819	?	Houston Methodist Hospital	Houston Methodist Hospital	S. Wesley Long et al	https://www.gisaid.org	?	?
132695	USA/TX-HMH-557/2020	ncov	EPI_ISL_544868	?	Houston Methodist Hospital	Houston Methodist Hospital	S. Wesley Long et al	https://www.gisaid.org	?	?
132700	USA/TX-HMH-5575/2020	ncov	EPI_ISL_544873	?	Houston Methodist Hospital	Houston Methodist Hospital	S. Wesley Long et al	https://www.gisaid.org	?	?
132756	USA/TX-HMH-5643/2020	ncov	EPI_ISL_544929	?	Houston Methodist Hospital	Houston Methodist Hospital	S. Wesley Long et al	https://www.gisaid.org	?	?
133159	USA/TX-HMH-6209/2020	ncov	EPI_ISL_547314	?	Houston Methodist Hospital	Houston Methodist Hospital	S. Wesley Long et al	https://www.gisaid.org	?	?
133244	USA/TX-HMH-6335/2020	ncov	EPI_ISL_547399	?	Houston Methodist Hospital	Houston Methodist Hospital	S. Wesley Long et al	https://www.gisaid.org	?	?
133367	USA/TX-HMH-6510/2020	ncov	EPI_ISL_546047	?	Houston Methodist Hospital	Houston Methodist Hospital	S. Wesley Long et al	https://www.gisaid.org	?	?
133381	USA/TX-HMH-6530/2020	ncov	EPI_ISL_546061	?	Houston Methodist Hospital	Houston Methodist Hospital	S. Wesley Long et al	https://www.gisaid.org	?	?
133508	USA/TX-HMH-6714/2020	ncov	EPI_ISL_546188	?	Houston Methodist Hospital	Houston Methodist Hospital	S. Wesley Long et al	https://www.gisaid.org	?	?
133598	USA/TX-HMH-6838/2020	ncov	EPI_ISL_546278	?	Houston Methodist Hospital	Houston Methodist Hospital	S. Wesley Long et al	https://www.gisaid.org	?	?
133640	USA/TX-HMH-6885/2020	ncov	EPI_ISL_546320	?	Houston Methodist Hospital	Houston Methodist Hospital	S. Wesley Long et al	https://www.gisaid.org	?	?
133822	USA/TX-HMH-7100/2020	ncov	EPI_ISL_546503	?	Houston Methodist Hospital	Houston Methodist Hospital	S. Wesley Long et al	https://www.gisaid.org	?	?
133882	USA/TX-HMH-7168/2020	ncov	EPI_ISL_546563	?	Houston Methodist Hospital	Houston Methodist Hospital	S. Wesley Long et al	https://www.gisaid.org	?	?
133911	USA/TX-HMH-7198/2020	ncov	EPI_ISL_546592	?	Houston Methodist Hospital	Houston Methodist Hospital	S. Wesley Long et al	https://www.gisaid.org	?	?
133917	USA/TX-HMH-7207/2020	ncov	EPI_ISL_546598	?	Houston Methodist Hospital	Houston Methodist Hospital	S. Wesley Long et al	https://www.gisaid.org	?	?
133922	USA/TX-HMH-7214/2020	ncov	EPI_ISL_546603	?	Houston Methodist Hospital	Houston Methodist Hospital	S. Wesley Long et al	https://www.gisaid.org	?	?
133936	USA/TX-HMH-7235/2020	ncov	EPI_ISL_546617	?	Houston Methodist Hospital	Houston Methodist Hospital	S. Wesley Long et al	https://www.gisaid.org	?	?
133950	USA/TX-HMH-7259/2020	ncov	EPI_ISL_546631	?	Houston Methodist Hospital	Houston Methodist Hospital	S. Wesley Long et al	https://www.gisaid.org	?	?
133957	USA/TX-HMH-7269/2020	ncov	EPI_ISL_546638	?	Houston Methodist Hospital	Houston Methodist Hospital	S. Wesley Long et al	https://www.gisaid.org	?	?
133988	USA/TX-HMH-7312/2020	ncov	EPI_ISL_546669	?	Houston Methodist Hospital	Houston Methodist Hospital	S. Wesley Long et al	https://www.gisaid.org	?	?
134112	USA/TX-HMH-7482/2020	ncov	EPI_ISL_546793	?	Houston Methodist Hospital	Houston Methodist Hospital	S. Wesley Long et al	https://www.gisaid.org	?	?
134113	USA/TX-HMH-7484/2020	ncov	EPI_ISL_546794	?	Houston Methodist Hospital	Houston Methodist Hospital	S. Wesley Long et al	https://www.gisaid.org	?	?
134268	USA/TX-HMH-7707/2020	ncov	EPI_ISL_545595	?	Houston Methodist Hospital	Houston Methodist Hospital	S. Wesley Long et al	https://www.gisaid.org	?	?
134379	USA/TX-HMH-7918/2020	ncov	EPI_ISL_545706	?	Houston Methodist Hospital	Houston Methodist Hospital	S. Wesley Long et al	https://www.gisaid.org	?	?
134417	USA/TX-HMH-7962/2020	ncov	EPI_ISL_545744	?	Houston Methodist Hospital	Houston Methodist Hospital	S. Wesley Long et al	https://www.gisaid.org	?	?
134455	USA/TX-HMH-8004/2020	ncov	EPI_ISL_545782	?	Houston Methodist Hospital	Houston Methodist Hospital	S. Wesley Long et al	https://www.gisaid.org	?	?
134466	USA/TX-HMH-8016/2020	ncov	EPI_ISL_545793	?	Houston Methodist Hospital	Houston Methodist Hospital	S. Wesley Long et al	https://www.gisaid.org	?	?
134528	USA/TX-HMH-823/2020	ncov	EPI_ISL_545855	?	Houston Methodist Hospital	Houston Methodist Hospital	S. Wesley Long et al	https://www.gisaid.org	?	?
134554	USA/TX-HMH-864/2020	ncov	EPI_ISL_545881	?	Houston Methodist Hospital	Houston Methodist Hospital	S. Wesley Long et al	https://www.gisaid.org	?	?
134584	USA/TX-HMH-909/2020	ncov	EPI_ISL_545911	?	Houston Methodist Hospital	Houston Methodist Hospital	S. Wesley Long et al	https://www.gisaid.org	?	?
134624	USA/TX-HMH-994/2020	ncov	EPI_ISL_545951	?	Houston Methodist Hospital	Houston Methodist Hospital	S. Wesley Long et al	https://www.gisaid.org	?	?
134678	USA/TX-HMH0151/2020	ncov	EPI_ISL_434850	?	Houston Methodist Hospital	Houston Methodist Hospital	S. Wesley Long et al	https://www.gisaid.org	Molecular Architecture of Early Dissemination and Evolution of the SARS-CoV-2 Virus in Metropolitan Houston, Texas	https://dx.doi.org/10.1101/2020.05.01.072652
134689	USA/TX-HMH017/2020	ncov	EPI_ISL_434727	?	Houston Methodist Hospital	Houston Methodist Hospital	S. Wesley Long et al	https://www.gisaid.org	Molecular Architecture of Early Dissemination and Evolution of the SARS-CoV-2 Virus in Metropolitan Houston, Texas	https://dx.doi.org/10.1101/2020.05.01.072652
134707	USA/TX-HMH02/2020	ncov	EPI_ISL_434713	?	Houston Methodist Hospital	Houston Methodist Hospital	S. Wesley Long et al	https://www.gisaid.org	Molecular Architecture of Early Dissemination and Evolution of the SARS-CoV-2 Virus in Metropolitan Houston, Texas	https://dx.doi.org/10.1101/2020.05.01.072652
134734	USA/TX-HMH0266/2020	ncov	EPI_ISL_434895	?	Houston Methodist Hospital	Houston Methodist Hospital	S. Wesley Long et al	https://www.gisaid.org	Molecular Architecture of Early Dissemination and Evolution of the SARS-CoV-2 Virus in Metropolitan Houston, Texas	https://dx.doi.org/10.1101/2020.05.01.072652
134746	USA/TX-HMH0278/2020	ncov	EPI_ISL_434906	?	Houston Methodist Hospital	Houston Methodist Hospital	S. Wesley Long et al	https://www.gisaid.org	Molecular Architecture of Early Dissemination and Evolution of the SARS-CoV-2 Virus in Metropolitan Houston, Texas	https://dx.doi.org/10.1101/2020.05.01.072652
134828	USA/TX-HMH0389/2020	ncov	EPI_ISL_434976	?	Houston Methodist Hospital	Houston Methodist Hospital	S. Wesley Long et al	https://www.gisaid.org	Molecular Architecture of Early Dissemination and Evolution of the SARS-CoV-2 Virus in Metropolitan Houston, Texas	https://dx.doi.org/10.1101/2020.05.01.072652
134833	USA/TX-HMH0393/2020	ncov	EPI_ISL_434980	?	Houston Methodist Hospital	Houston Methodist Hospital	S. Wesley Long et al	https://www.gisaid.org	Molecular Architecture of Early Dissemination and Evolution of the SARS-CoV-2 Virus in Metropolitan Houston, Texas	https://dx.doi.org/10.1101/2020.05.01.072652
134846	USA/TX-HMH0405/2020	ncov	EPI_ISL_434991	?	Houston Methodist Hospital	Houston Methodist Hospital	S. Wesley Long et al	https://www.gisaid.org	Molecular Architecture of Early Dissemination and Evolution of the SARS-CoV-2 Virus in Metropolitan Houston, Texas	https://dx.doi.org/10.1101/2020.05.01.072652
134862	USA/TX-HMH0422/2020	ncov	EPI_ISL_435005	?	Houston Methodist Hospital	Houston Methodist Hospital	S. Wesley Long et al	https://www.gisaid.org	Molecular Architecture of Early Dissemination and Evolution of the SARS-CoV-2 Virus in Metropolitan Houston, Texas	https://dx.doi.org/10.1101/2020.05.01.072652
134881	USA/TX-HMH044/2020	ncov	EPI_ISL_434753	?	Houston Methodist Hospital	Houston Methodist Hospital	S. Wesley Long et al	https://www.gisaid.org	Molecular Architecture of Early Dissemination and Evolution of the SARS-CoV-2 Virus in Metropolitan Houston, Texas	https://dx.doi.org/10.1101/2020.05.01.072652
134892	USA/TX-HMH046/2020	ncov	EPI_ISL_434755	?	Houston Methodist Hospital	Houston Methodist Hospital	S. Wesley Long et al	https://www.gisaid.org	Molecular Architecture of Early Dissemination and Evolution of the SARS-CoV-2 Virus in Metropolitan Houston, Texas	https://dx.doi.org/10.1101/2020.05.01.072652
134915	USA/TX-HMH067/2020	ncov	EPI_ISL_434776	?	Houston Methodist Hospital	Houston Methodist Hospital	S. Wesley Long et al	https://www.gisaid.org	Molecular Architecture of Early Dissemination and Evolution of the SARS-CoV-2 Virus in Metropolitan Houston, Texas	https://dx.doi.org/10.1101/2020.05.01.072652
134931	USA/TX-HMH081/2020	ncov	EPI_ISL_434790	?	Houston Methodist Hospital	Houston Methodist Hospital	S. Wesley Long et al	https://www.gisaid.org	Molecular Architecture of Early Dissemination and Evolution of the SARS-CoV-2 Virus in Metropolitan Houston, Texas	https://dx.doi.org/10.1101/2020.05.01.072652
134969	USA/TX-QDX-204/2020	ncov	EPI_ISL_494548	MT786847.1	Quest Diagnostics	Quest Diagnostics	Anderson et al	https://www.gisaid.org	?	?
134975	USA/TX-QDX-255/2020	ncov	EPI_ISL_498741	MT806803.1	Quest Diagnostics	Quest Diagnostics	Rosenthal et al	https://www.gisaid.org	?	?
135202	USA/UT-01437/2020	ncov	EPI_ISL_436917	MT444615.1	Utah Public Health Laboratory	Utah Public Health Laboratory	Erin Young et al	https://www.gisaid.org	?	?
135214	USA/UT-01568/2020	ncov	EPI_ISL_449819	MT535490.1	Utah Public Health Laboratory	Utah Public Health Laboratory	Erin Young et al	https://www.gisaid.org	?	?
135270	USA/UT-01852/2020	ncov	EPI_ISL_470657	?	Utah Public Health Laboratory	Utah Public Health Laboratory	Erin Young et al	https://www.gisaid.org	?	?
135339	USA/UT-02025/2020	ncov	EPI_ISL_454731	MT536977.1	Utah Public Health Laboratory	Utah Public Health Laboratory	Erin Young et al	https://www.gisaid.org	?	?
135422	USA/UT-02514/2020	ncov	EPI_ISL_493102	MT782371.1	Utah Public Health Laboratory	Utah Public Health Laboratory	Heidi Butz et al	https://www.gisaid.org	?	?
135504	USA/UT-02760/2020	ncov	EPI_ISL_522276	?	Utah Public Health Laboratory	Utah Public Health Laboratory	Erin Young et al	https://www.gisaid.org	?	?
135618	USA/UT-02981/2020	ncov	EPI_ISL_522290	?	Utah Public Health Laboratory	Utah Public Health Laboratory	Erin Young et al	https://www.gisaid.org	?	?
135691	USA/UT-03293/2020	ncov	EPI_ISL_493017	MT780137.1	Utah Public Health Laboratory	Utah Public Health Laboratory	Heidi Butz et al	https://www.gisaid.org	?	?
135723	USA/UT-03434/2020	ncov	EPI_ISL_498663	MT873927.1	Utah Public Health Laboratory	Utah Public Health Laboratory	Heidi Butz et al	https://www.gisaid.org	?	?
135841	USA/UT-03950/2020	ncov	EPI_ISL_454728	MT536974.1	Utah Public Health Laboratory	Utah Public Health Laboratory	Erin Young et al	https://www.gisaid.org	?	?
135919	USA/UT-04172/2020	ncov	EPI_ISL_493050	MT782360.1	Utah Public Health Laboratory	Utah Public Health Laboratory	Heidi Butz et al	https://www.gisaid.org	?	?
135974	USA/UT-04836/2020	ncov	EPI_ISL_470566	?	Utah Public Health Laboratory	Utah Public Health Laboratory	Erin Young et al	https://www.gisaid.org	?	?
136004	USA/UT-0534/2020	ncov	EPI_ISL_435368	MT444577.1	Utah Public Health Laboratory	Utah Public Health Laboratory	Erin Young et al	https://www.gisaid.org	?	?
136047	USA/UT-077/2020	ncov	EPI_ISL_430028	MT444523.1	Utah Public Health Laboratory	Utah Public Health Laboratory	Erin Young et al	https://www.gisaid.org	?	?
136118	USA/UT-08354/2020	ncov	EPI_ISL_524139	?	Utah Public Health Laboratory	Utah Public Health Laboratory	Erin L. Young et al	https://www.gisaid.org	?	?
136173	USA/UT-08415/2020	ncov	EPI_ISL_524193	?	Utah Public Health Laboratory	Utah Public Health Laboratory	Erin L. Young et al	https://www.gisaid.org	?	?
136446	USA/UT-CDC-9770/2020	ncov	EPI_ISL_509707	MT844025.1	Utah Public Health Laboratory	Pathogen Discovery, Respiratory Viruses Branch, Division of Viral Diseases, Centers for Disease Control and Prevention	Jing Zhang et al	https://www.gisaid.org	?	?
136453	USA/UT-QDX-1276/2020	ncov	EPI_ISL_572042	?	Quest Diagnostics	Quest Diagnostics	Rosenthal et al	https://www.gisaid.org	?	?
136459	USA/UT-QDX-1282/2020	ncov	EPI_ISL_572048	?	Quest Diagnostics	Quest Diagnostics	Rosenthal et al	https://www.gisaid.org	?	?
136486	USA/UT-UPHL-01354/2020	ncov	EPI_ISL_575038	?	Utah Public Health Laboratory	Utah Public Health Laboratory	Erin Young et al	https://www.gisaid.org	?	?
136487	USA/UT-UPHL-01358/2020	ncov	EPI_ISL_575039	?	Utah Public Health Laboratory	Utah Public Health Laboratory	Erin Young et al	https://www.gisaid.org	?	?
136493	USA/UT-UPHL-01382/2020	ncov	EPI_ISL_575045	?	Utah Public Health Laboratory	Utah Public Health Laboratory	Erin Young et al	https://www.gisaid.org	?	?
136495	USA/UT-UPHL-01388/2020	ncov	EPI_ISL_575047	?	Utah Public Health Laboratory	Utah Public Health Laboratory	Erin Young et al	https://www.gisaid.org	?	?
136503	USA/UT-UPHL-01408/2020	ncov	EPI_ISL_575055	?	Utah Public Health Laboratory	Utah Public Health Laboratory	Erin Young et al	https://www.gisaid.org	?	?
136559	USA/UT-UPHL-02822/2020	ncov	EPI_ISL_575085	?	Utah Public Health Laboratory	Utah Public Health Laboratory	Erin Young et al	https://www.gisaid.org	?	?
136659	USA/UT-UPHL-03793/2020	ncov	EPI_ISL_560922	?	Utah Public Health Laboratory	Utah Public Health Laboratory	Erin Young et al	https://www.gisaid.org	?	?
136895	USA/UT-UPHL-2008812/2020	ncov	EPI_ISL_524837	?	Utah Public Health Laboratory	Utah Public Health Laboratory	Erin L. Young et al	https://www.gisaid.org	?	?
136988	USA/UT-UPHL-2008927/2020	ncov	EPI_ISL_525032	?	Utah Public Health Laboratory	Utah Public Health Laboratory	Erin L. Young et al	https://www.gisaid.org	?	?
137357	USA/VA-DCLS-0006/2020	ncov	EPI_ISL_419257	MT322399.1	Virginia DCLS	Virginia DCLS	Virginia DCLS et al	https://www.gisaid.org	?	?
137376	USA/VA-DCLS-0040/2020	ncov	EPI_ISL_420022	MT322419.1	Virginia DCLS	Virginia DCLS	Virginia DCLS et al	https://www.gisaid.org	?	?
137417	USA/VA-DCLS-0084/2020	ncov	EPI_ISL_429982	MT415905.1	Virginia DCLS	Virginia DCLS	Virginia DCLS et al	https://www.gisaid.org	?	?
137449	USA/VA-DCLS-0131/2020	ncov	EPI_ISL_437770	MT482117.1	Virginia DCLS	Virginia DCLS	Virginia DCLS et al	https://www.gisaid.org	?	?
137463	USA/VA-DCLS-0151/2020	ncov	EPI_ISL_437784	MT482131.1	Virginia DCLS	Virginia DCLS	Virginia DCLS et al	https://www.gisaid.org	?	?
137468	USA/VA-DCLS-0156/2020	ncov	EPI_ISL_437789	MT482136.1	Virginia DCLS	Virginia DCLS	Virginia DCLS et al	https://www.gisaid.org	?	?
137485	USA/VA-DCLS-0174/2020	ncov	EPI_ISL_437390	MT450876.1	Virginia DCLS	Virginia DCLS	Virginia DCLS et al	https://www.gisaid.org	?	?
137490	USA/VA-DCLS-0179/2020	ncov	EPI_ISL_437395	MT450881.1	Virginia DCLS	Virginia DCLS	Virginia DCLS et al	https://www.gisaid.org	?	?
137520	USA/VA-DCLS-0210/2020	ncov	EPI_ISL_437425	MT450911.1	Virginia DCLS	Virginia DCLS	Virginia DCLS et al	https://www.gisaid.org	?	?
137524	USA/VA-DCLS-0214/2020	ncov	EPI_ISL_437429	MT450915.1	Virginia DCLS	Virginia DCLS	Virginia DCLS et al	https://www.gisaid.org	?	?
137546	USA/VA-DCLS-0239/2020	ncov	EPI_ISL_452814	MT558665.1	Virginia DCLS	Virginia DCLS	Virginia DCLS et al	https://www.gisaid.org	?	?
137562	USA/VA-DCLS-0257/2020	ncov	EPI_ISL_452830	MT558681.1	Virginia DCLS	Virginia DCLS	Virginia DCLS et al	https://www.gisaid.org	?	?
137573	USA/VA-DCLS-0272/2020	ncov	EPI_ISL_452841	MT558692.1	Virginia DCLS	Virginia DCLS	Virginia DCLS et al	https://www.gisaid.org	?	?
137574	USA/VA-DCLS-0273/2020	ncov	EPI_ISL_452842	MT558693.1	Virginia DCLS	Virginia DCLS	Virginia DCLS et al	https://www.gisaid.org	?	?
137671	USA/VA-DCLS-0401/2020	ncov	EPI_ISL_467796	MT680231.1	Virginia DCLS	Virginia DCLS	Virginia DCLS et al	https://www.gisaid.org	?	?
137695	USA/VA-DCLS-0426/2020	ncov	EPI_ISL_477642	MT679166.1	Virginia DCLS	Virginia DCLS	Virginia DCLS et al	https://www.gisaid.org	?	?
137699	USA/VA-DCLS-0430/2020	ncov	EPI_ISL_477646	MT679170.1	Virginia DCLS	Virginia DCLS	Virginia DCLS et al	https://www.gisaid.org	?	?
137715	USA/VA-DCLS-0449/2020	ncov	EPI_ISL_477662	MT679186.1	Virginia DCLS	Virginia DCLS	Virginia DCLS et al	https://www.gisaid.org	?	?
137741	USA/VA-DCLS-0483/2020	ncov	EPI_ISL_526790	MT951937.1	Virginia DCLS	Virginia DCLS	Virginia DCLS et al	https://www.gisaid.org	?	?
137795	USA/VA-DCLS-0561/2020	ncov	EPI_ISL_485861	MT913080.1	Virginia DCLS	Virginia DCLS	Virginia DCLS et al	https://www.gisaid.org	?	?
137835	USA/VA-DCLS-0608/2020	ncov	EPI_ISL_526825	MT951971.1	Virginia DCLS	Virginia DCLS	Virginia DCLS et al	https://www.gisaid.org	?	?
137862	USA/VA-DCLS-0641/2020	ncov	EPI_ISL_495313	MT791948.1	Virginia DCLS	Virginia DCLS	Virginia DCLS et al	https://www.gisaid.org	?	?
137908	USA/VA-DCLS-0693/2020	ncov	EPI_ISL_500854	MT911819.1	Virginia DCLS	Virginia DCLS	Virginia DCLS et al	https://www.gisaid.org	?	?
137911	USA/VA-DCLS-0701/2020	ncov	EPI_ISL_500857	MT911822.1	Virginia DCLS	Virginia DCLS	Virginia DCLS et al	https://www.gisaid.org	?	?
137916	USA/VA-DCLS-0709/2020	ncov	EPI_ISL_500862	MT911827.1	Virginia DCLS	Virginia DCLS	Virginia DCLS et al	https://www.gisaid.org	?	?
137957	USA/VA-DCLS-0767/2020	ncov	EPI_ISL_526883	MT952651.1	Virginia DCLS	Virginia DCLS	Virginia DCLS et al	https://www.gisaid.org	?	?
137987	USA/VA-DCLS-0813/2020	ncov	EPI_ISL_516694	MT913129.1	Virginia DCLS	Virginia DCLS	Virginia DCLS et al	https://www.gisaid.org	?	?
137996	USA/VA-DCLS-0831/2020	ncov	EPI_ISL_516703	MT913137.1	Virginia DCLS	Virginia DCLS	Virginia DCLS et al	https://www.gisaid.org	?	?
138027	USA/VA-DCLS-0877/2020	ncov	EPI_ISL_516668	MT913104.1	Virginia DCLS	Virginia DCLS	Virginia DCLS et al	https://www.gisaid.org	?	?
138035	USA/VA-DCLS-0887/2020	ncov	EPI_ISL_516676	MT913112.1	Virginia DCLS	Virginia DCLS	Virginia DCLS et al	https://www.gisaid.org	?	?
138037	USA/VA-DCLS-0891/2020	ncov	EPI_ISL_516678	MT913113.1	Virginia DCLS	Virginia DCLS	Virginia DCLS et al	https://www.gisaid.org	?	?
138055	USA/VA-DCLS-0917/2020	ncov	EPI_ISL_522788	MT929085.1	Virginia DCLS	Virginia DCLS	Virginia DCLS et al	https://www.gisaid.org	?	?
138060	USA/VA-DCLS-0923/2020	ncov	EPI_ISL_522793	MT929090.1	Virginia DCLS	Virginia DCLS	Virginia DCLS et al	https://www.gisaid.org	?	?
138063	USA/VA-DCLS-0928/2020	ncov	EPI_ISL_522796	MT929093.1	Virginia DCLS	Virginia DCLS	Virginia DCLS et al	https://www.gisaid.org	?	?
138067	USA/VA-DCLS-0935/2020	ncov	EPI_ISL_522800	MT929097.1	Virginia DCLS	Virginia DCLS	Virginia DCLS et al	https://www.gisaid.org	?	?
138068	USA/VA-DCLS-0936/2020	ncov	EPI_ISL_522801	MT929098.1	Virginia DCLS	Virginia DCLS	Virginia DCLS et al	https://www.gisaid.org	?	?
138073	USA/VA-DCLS-0997/2020	ncov	EPI_ISL_526899	MT952673.1	Virginia DCLS	Virginia DCLS	Virginia DCLS et al	https://www.gisaid.org	?	?
138085	USA/VA-DCLS-1021/2020	ncov	EPI_ISL_526911	MT952684.1	Virginia DCLS	Virginia DCLS	Virginia DCLS et al	https://www.gisaid.org	?	?
138095	USA/VA-DCLS-1037/2020	ncov	EPI_ISL_526921	MT952693.1	Virginia DCLS	Virginia DCLS	Virginia DCLS et al	https://www.gisaid.org	?	?
138098	USA/VA-DCLS-1040/2020	ncov	EPI_ISL_526924	MT952696.1	Virginia DCLS	Virginia DCLS	Virginia DCLS et al	https://www.gisaid.org	?	?
138101	USA/VA-DCLS-1044/2020	ncov	EPI_ISL_526927	MT952698.1	Virginia DCLS	Virginia DCLS	Virginia DCLS et al	https://www.gisaid.org	?	?
138103	USA/VA-DCLS-1046/2020	ncov	EPI_ISL_526929	MT952700.1	Virginia DCLS	Virginia DCLS	Virginia DCLS et al	https://www.gisaid.org	?	?
138136	USA/VA-DCLS-1120/2020	ncov	EPI_ISL_529918	MT992733.1	Virginia Division of Consolidated Laboratory Services	Virginia Division of Consolidated Laboratory Services	Virginia DCLS et al	https://www.gisaid.org	?	?
138139	USA/VA-DCLS-1124/2020	ncov	EPI_ISL_529921	MT992736.1	Virginia Division of Consolidated Laboratory Services	Virginia Division of Consolidated Laboratory Services	Virginia DCLS et al	https://www.gisaid.org	?	?
138141	USA/VA-DCLS-1130/2020	ncov	EPI_ISL_529923	MT992738.1	Virginia Division of Consolidated Laboratory Services	Virginia Division of Consolidated Laboratory Services	Virginia DCLS et al	https://www.gisaid.org	?	?
138142	USA/VA-DCLS-1131/2020	ncov	EPI_ISL_529924	MT992739.1	Virginia Division of Consolidated Laboratory Services	Virginia Division of Consolidated Laboratory Services	Virginia DCLS et al	https://www.gisaid.org	?	?
138144	USA/VA-DCLS-1134/2020	ncov	EPI_ISL_529926	MT992741.1	Virginia Division of Consolidated Laboratory Services	Virginia Division of Consolidated Laboratory Services	Virginia DCLS et al	https://www.gisaid.org	?	?
138147	USA/VA-DCLS-1139/2020	ncov	EPI_ISL_529929	MT992744.1	Virginia Division of Consolidated Laboratory Services	Virginia Division of Consolidated Laboratory Services	Virginia DCLS et al	https://www.gisaid.org	?	?
138150	USA/VA-DCLS-1144/2020	ncov	EPI_ISL_529932	MT992747.1	Virginia Division of Consolidated Laboratory Services	Virginia Division of Consolidated Laboratory Services	Virginia DCLS et al	https://www.gisaid.org	?	?
138192	USA/VA-DCLS-1209/2020	ncov	EPI_ISL_572280	?	Virginia DCLS	Virginia DCLS	Virginia DCLS et al	https://www.gisaid.org	?	?
138211	USA/VA-DCLS-1241/2020	ncov	EPI_ISL_528660	MT981106.1	Virginia DCLS	Virginia DCLS	Virginia DCLS et al	https://www.gisaid.org	?	?
138236	USA/VA-DCLS-1273/2020	ncov	EPI_ISL_529959	MT993886.1	Virginia DCLS	Virginia DCLS	Virginia DCLS et al	https://www.gisaid.org	?	?
138300	USA/VA-DCLS-1402/2020	ncov	EPI_ISL_572240	?	Virginia DCLS	Virginia DCLS	Virginia DCLS et al	https://www.gisaid.org	?	?
138325	USA/VA-DCLS-1440/2020	ncov	EPI_ISL_572307	?	Virginia DCLS	Virginia DCLS	Virginia DCLS et al	https://www.gisaid.org	?	?
138536	USA/WA-QDX-1104/2020	ncov	EPI_ISL_571908	?	Quest Diagnostics	Quest Diagnostics	Rosenthal et al	https://www.gisaid.org	?	?
138555	USA/WA-QDX-564/2020	ncov	EPI_ISL_571404	?	Quest Diagnostics	Quest Diagnostics	Rosenthal et al	https://www.gisaid.org	?	?
138560	USA/WA-QDX-818/2020	ncov	EPI_ISL_571562	?	Quest Diagnostics	Quest Diagnostics	Rosenthal et al	https://www.gisaid.org	?	?
138611	USA/WA-S1043/2020	ncov	EPI_ISL_463533	MT642326.1	Washington State Department of Health	Seattle Flu Study	Chu et al et al	https://www.gisaid.org	?	?
138766	USA/WA-S1183/2020	ncov	EPI_ISL_463673	?	Washington State Department of Health	Seattle Flu Study	Chu et al et al	https://www.gisaid.org	?	?
138858	USA/WA-S1266/2020	ncov	EPI_ISL_495716	MT821676.1	Washington State Department of Health	Seattle Flu Study	Deborah A. Nickerson et al	https://www.gisaid.org	?	?
138860	USA/WA-S1268/2020	ncov	EPI_ISL_495718	MT821750.1	Washington State Department of Health	Seattle Flu Study	Deborah A. Nickerson et al	https://www.gisaid.org	?	?
138865	USA/WA-S1272/2020	ncov	EPI_ISL_495722	MT821740.1	Washington State Department of Health	Seattle Flu Study	Deborah A. Nickerson et al	https://www.gisaid.org	?	?
138881	USA/WA-S1287/2020	ncov	EPI_ISL_495737	MT821728.1	Washington State Department of Health	Seattle Flu Study	Deborah A. Nickerson et al	https://www.gisaid.org	?	?
138980	USA/WA-S1376/2020	ncov	EPI_ISL_495826	MT821687.1	Washington State Department of Health	Seattle Flu Study	Deborah A. Nickerson et al	https://www.gisaid.org	?	?
139091	USA/WA-S1480/2020	ncov	EPI_ISL_495655	MT821776.1	Seattle Flu Study	Seattle Flu Study	Deborah A. Nickerson et al	https://www.gisaid.org	?	?
140213	USA/WA-S2495/2020	ncov	EPI_ISL_497127	MT831635.1	Washington State Department of Health	Seattle Flu Study	Deborah A. Nickerson et al	https://www.gisaid.org	?	?
140225	USA/WA-S2505/2020	ncov	EPI_ISL_497137	MT831593.1	Washington State Department of Health	Seattle Flu Study	Deborah A. Nickerson et al	https://www.gisaid.org	?	?
140365	USA/WA-S2631/2020	ncov	EPI_ISL_497263	MT831729.1	Washington State Department of Health	Seattle Flu Study	Deborah A. Nickerson et al	https://www.gisaid.org	?	?
140407	USA/WA-S267/2020	ncov	EPI_ISL_430121	MT632626.1	Seattle Flu Study	Seattle Flu Study	Chu et al et al	https://www.gisaid.org	?	?
140464	USA/WA-S2720/2020	ncov	EPI_ISL_525710	MT947574.1	Seattle Flu Study	Seattle Flu Study	Deborah A. Nickerson et al	https://www.gisaid.org	?	?
140479	USA/WA-S2734/2020	ncov	EPI_ISL_525724	MT947549.1	Seattle Flu Study	Seattle Flu Study	Deborah A. Nickerson et al	https://www.gisaid.org	?	?
140544	USA/WA-S2793/2020	ncov	EPI_ISL_530150	MT997220.1	Seattle Flu Study	Seattle Flu Study	Deborah A. Nickerson et al	https://www.gisaid.org	?	?
140618	USA/WA-S295/2020	ncov	EPI_ISL_430149	MT632627.1	Seattle Flu Study	Seattle Flu Study	Chu et al et al	https://www.gisaid.org	?	?
140625	USA/WA-S300/2020	ncov	EPI_ISL_430154	MT632629.1	Seattle Flu Study	Seattle Flu Study	Chu et al et al	https://www.gisaid.org	?	?
140797	USA/WA-S461/2020	ncov	EPI_ISL_434221	MT632792.1	Washington State Department of Health	Seattle Flu Study	Chu et al et al	https://www.gisaid.org	?	?
140841	USA/WA-S500/2020	ncov	EPI_ISL_434260	MT632778.1	Washington State Department of Health	Seattle Flu Study	Chu et al et al	https://www.gisaid.org	?	?
140927	USA/WA-S589/2020	ncov	EPI_ISL_438142	MT627761.1	Seattle Flu Study	Seattle Flu Study	Chu et al et al	https://www.gisaid.org	?	?
140945	USA/WA-S604/2020	ncov	EPI_ISL_438157	MT627763.1	Seattle Flu Study	Seattle Flu Study	Chu et al et al	https://www.gisaid.org	?	?
140948	USA/WA-S607/2020	ncov	EPI_ISL_438160	MT627755.1	Seattle Flu Study	Seattle Flu Study	Chu et al et al	https://www.gisaid.org	?	?
140959	USA/WA-S617/2020	ncov	EPI_ISL_438170	MT627749.1	Seattle Flu Study	Seattle Flu Study	Chu et al et al	https://www.gisaid.org	?	?
140977	USA/WA-S633/2020	ncov	EPI_ISL_438186	MT628050.1	Washington State Department of Health	Seattle Flu Study	Chu et al et al	https://www.gisaid.org	?	?
141064	USA/WA-S711/2020	ncov	EPI_ISL_449881	MT641539.1	Washington State Department of Health	Seattle Flu Study	Chu et al et al	https://www.gisaid.org	?	?
141093	USA/WA-S738/2020	ncov	EPI_ISL_449908	MT641643.1	Washington State Department of Health	Seattle Flu Study	Chu et al et al	https://www.gisaid.org	?	?
141141	USA/WA-S782/2020	ncov	EPI_ISL_449952	MT641531.1	Washington State Department of Health	Seattle Flu Study	Chu et al et al	https://www.gisaid.org	?	?
141156	USA/WA-S797/2020	ncov	EPI_ISL_449967	MT641567.1	Washington State Department of Health	Seattle Flu Study	Chu et al et al	https://www.gisaid.org	?	?
141191	USA/WA-S829/2020	ncov	EPI_ISL_449999	?	Washington State Department of Health	Seattle Flu Study	Chu et al et al	https://www.gisaid.org	?	?
141403	USA/WA-UW-10127/2020	ncov	EPI_ISL_461471	?	UW Virology Lab	UW Virology Lab	Pavitra Roychoudhury et al	https://www.gisaid.org	?	?
141506	USA/WA-UW-10826/2020	ncov	EPI_ISL_570359	?	UW Virology Lab	UW Virology Lab	Pavitra Roychoudhury et al	https://www.gisaid.org	?	?
141543	USA/WA-UW-11297/2020	ncov	EPI_ISL_570391	?	UW Virology Lab	UW Virology Lab	Pavitra Roychoudhury et al	https://www.gisaid.org	?	?
141548	USA/WA-UW-11328/2020	ncov	EPI_ISL_570395	?	UW Virology Lab	UW Virology Lab	Pavitra Roychoudhury et al	https://www.gisaid.org	?	?
141558	USA/WA-UW-11401/2020	ncov	EPI_ISL_570403	?	UW Virology Lab	UW Virology Lab	Pavitra Roychoudhury et al	https://www.gisaid.org	?	?
141609	USA/WA-UW-11633/2020	ncov	EPI_ISL_570450	?	UW Virology Lab	UW Virology Lab	Pavitra Roychoudhury et al	https://www.gisaid.org	?	?
141722	USA/WA-UW-12593/2020	ncov	EPI_ISL_570869	?	UW Virology Lab	UW Virology Lab	Pavitra Roychoudhury et al	https://www.gisaid.org	?	?
141756	USA/WA-UW-12709/2020	ncov	EPI_ISL_570891	?	UW Virology Lab	UW Virology Lab	Pavitra Roychoudhury et al	https://www.gisaid.org	?	?
141981	USA/WA-UW-1646/2020	ncov	EPI_ISL_424187	MT326113.1	UW Virology Lab	UW Virology Lab	Pavitra Roychoudhury et al	https://www.gisaid.org	?	?
142010	USA/WA-UW-1712/2020	ncov	EPI_ISL_424208	MT326133.1	UW Virology Lab	UW Virology Lab	Pavitra Roychoudhury et al	https://www.gisaid.org	?	?
142065	USA/WA-UW-1831/2020	ncov	EPI_ISL_424270	MT326106.1	UW Virology Lab	UW Virology Lab	Pavitra Roychoudhury et al	https://www.gisaid.org	?	?
142073	USA/WA-UW-1854/2020	ncov	EPI_ISL_424291	MT326046.1	UW Virology Lab	UW Virology Lab	Pavitra Roychoudhury et al	https://www.gisaid.org	?	?
142085	USA/WA-UW-1874/2020	ncov	EPI_ISL_424306	MT326060.1	UW Virology Lab	UW Virology Lab	Pavitra Roychoudhury et al	https://www.gisaid.org	?	?
142086	USA/WA-UW-1877/2020	ncov	EPI_ISL_424305	?	UW Virology Lab	UW Virology Lab	Pavitra Roychoudhury et al	https://www.gisaid.org	?	?
142146	USA/WA-UW-2006/2020	ncov	EPI_ISL_424333	MT326023.1	UW Virology Lab	UW Virology Lab	Pavitra Roychoudhury et al	https://www.gisaid.org	?	?
142176	USA/WA-UW-2100/2020	ncov	EPI_ISL_426086	MT345821.1	UW Virology Lab	UW Virology Lab	Pavitra Roychoudhury et al	https://www.gisaid.org	?	?
142179	USA/WA-UW-2108/2020	ncov	EPI_ISL_426089	MT345811.1	UW Virology Lab	UW Virology Lab	Pavitra Roychoudhury et al	https://www.gisaid.org	?	?
142274	USA/WA-UW-2215/2020	ncov	EPI_ISL_426116	MT345859.1	UW Virology Lab	UW Virology Lab	Pavitra Roychoudhury et al	https://www.gisaid.org	?	?
142427	USA/WA-UW-22922/2020	ncov	EPI_ISL_570735	?	UW Virology Lab	UW Virology Lab	Pavitra Roychoudhury et al	https://www.gisaid.org	?	?
142480	USA/WA-UW-23349/2020	ncov	EPI_ISL_576430	?	UW Virology Lab	UW Virology Lab	Pavitra Roychoudhury et al	https://www.gisaid.org	?	?
142639	USA/WA-UW-27038/2020	ncov	EPI_ISL_570790	?	UW Virology Lab	UW Virology Lab	Pavitra Roychoudhury et al	https://www.gisaid.org	?	?
142661	USA/WA-UW-2776/2020	ncov	EPI_ISL_486032	?	UW Virology Lab	UW Virology Lab	Pavitra Roychoudhury et al	https://www.gisaid.org	?	?
142666	USA/WA-UW-2795/2020	ncov	EPI_ISL_486036	?	UW Virology Lab	UW Virology Lab	Pavitra Roychoudhury et al	https://www.gisaid.org	?	?
142667	USA/WA-UW-2805/2020	ncov	EPI_ISL_486037	?	UW Virology Lab	UW Virology Lab	Pavitra Roychoudhury et al	https://www.gisaid.org	?	?
142673	USA/WA-UW-2877/2020	ncov	EPI_ISL_486043	?	UW Virology Lab	UW Virology Lab	Pavitra Roychoudhury et al	https://www.gisaid.org	?	?
142674	USA/WA-UW-2879/2020	ncov	EPI_ISL_486044	?	UW Virology Lab	UW Virology Lab	Pavitra Roychoudhury et al	https://www.gisaid.org	?	?
142678	USA/WA-UW-2910/2020	ncov	EPI_ISL_486048	?	UW Virology Lab	UW Virology Lab	Pavitra Roychoudhury et al	https://www.gisaid.org	?	?
142712	USA/WA-UW-3001/2020	ncov	EPI_ISL_486072	?	UW Virology Lab	UW Virology Lab	Pavitra Roychoudhury et al	https://www.gisaid.org	?	?
142713	USA/WA-UW-3002/2020	ncov	EPI_ISL_486073	?	UW Virology Lab	UW Virology Lab	Pavitra Roychoudhury et al	https://www.gisaid.org	?	?
142739	USA/WA-UW-3265/2020	ncov	EPI_ISL_491014	?	UW Virology Lab	UW Virology Lab	Pavitra Roychoudhury et al	https://www.gisaid.org	?	?
142813	USA/WA-UW-3881/2020	ncov	EPI_ISL_427200	MT358701.1	UW Virology Lab	UW Virology Lab	Pavitra Roychoudhury et al	https://www.gisaid.org	?	?
142821	USA/WA-UW-3911/2020	ncov	EPI_ISL_427207	MT358714.1	UW Virology Lab	UW Virology Lab	Pavitra Roychoudhury et al	https://www.gisaid.org	?	?
142836	USA/WA-UW-3964/2020	ncov	EPI_ISL_427222	MT358728.1	UW Virology Lab	UW Virology Lab	Pavitra Roychoudhury et al	https://www.gisaid.org	?	?
142877	USA/WA-UW-4180/2020	ncov	EPI_ISL_427245	MT358644.1	UW Virology Lab	UW Virology Lab	Pavitra Roychoudhury et al	https://www.gisaid.org	?	?
142897	USA/WA-UW-4296/2020	ncov	EPI_ISL_443184	MT461627.1	UW Virology Lab	UW Virology Lab	Pavitra Roychoudhury et al	https://www.gisaid.org	?	?
142927	USA/WA-UW-4549/2020	ncov	EPI_ISL_429600	MT375430.1	UW Virology Lab	UW Virology Lab	Pavitra Roychoudhury et al	https://www.gisaid.org	?	?
142931	USA/WA-UW-4564/2020	ncov	EPI_ISL_429602	MT375432.1	UW Virology Lab	UW Virology Lab	Pavitra Roychoudhury et al	https://www.gisaid.org	?	?
142943	USA/WA-UW-4588/2020	ncov	EPI_ISL_460626	?	UW Virology Lab	UW Virology Lab	Pavitra Roychoudhury et al	https://www.gisaid.org	?	?
142948	USA/WA-UW-4594/2020	ncov	EPI_ISL_429609	MT375438.1	UW Virology Lab	UW Virology Lab	Pavitra Roychoudhury et al	https://www.gisaid.org	?	?
142975	USA/WA-UW-4660/2020	ncov	EPI_ISL_513634	?	University of Washington Virology Lab	University of Washington Virology Lab	Pavitra Roychoudhury et al	https://www.gisaid.org	?	?
142977	USA/WA-UW-4664/2020	ncov	EPI_ISL_513635	?	University of Washington Virology Lab	University of Washington Virology Lab	Pavitra Roychoudhury et al	https://www.gisaid.org	?	?
142986	USA/WA-UW-4703/2020	ncov	EPI_ISL_429615	MT375444.1	UW Virology Lab	UW Virology Lab	Pavitra Roychoudhury et al	https://www.gisaid.org	?	?
143008	USA/WA-UW-4760/2020	ncov	EPI_ISL_429621	MT375450.1	UW Virology Lab	UW Virology Lab	Pavitra Roychoudhury et al	https://www.gisaid.org	?	?
143009	USA/WA-UW-4763/2020	ncov	EPI_ISL_429622	MT375451.1	UW Virology Lab	UW Virology Lab	Pavitra Roychoudhury et al	https://www.gisaid.org	?	?
143013	USA/WA-UW-4770/2020	ncov	EPI_ISL_429625	MT375454.1	UW Virology Lab	UW Virology Lab	Pavitra Roychoudhury et al	https://www.gisaid.org	?	?
143016	USA/WA-UW-4777/2020	ncov	EPI_ISL_429627	MT375456.1	UW Virology Lab	UW Virology Lab	Pavitra Roychoudhury et al	https://www.gisaid.org	?	?
143040	USA/WA-UW-5170/2020	ncov	EPI_ISL_429655	MT375482.1	UW Virology Lab	UW Virology Lab	Pavitra Roychoudhury et al	https://www.gisaid.org	?	?
143047	USA/WA-UW-5190/2020	ncov	EPI_ISL_430874	MT412230.1	UW Virology Lab	UW Virology Lab	Pavitra Roychoudhury et al	https://www.gisaid.org	?	?
143060	USA/WA-UW-5359/2020	ncov	EPI_ISL_430901	MT412258.1	UW Virology Lab	UW Virology Lab	Pavitra Roychoudhury et al	https://www.gisaid.org	?	?
143061	USA/WA-UW-5364/2020	ncov	EPI_ISL_430902	MT412259.1	UW Virology Lab	UW Virology Lab	Pavitra Roychoudhury et al	https://www.gisaid.org	?	?
143100	USA/WA-UW-5879/2020	ncov	EPI_ISL_430928	MT412285.1	UW Virology Lab	UW Virology Lab	Pavitra Roychoudhury et al	https://www.gisaid.org	?	?
143209	USA/WA-UW-674/2020	ncov	EPI_ISL_476927	MT827830.1	UW Virology Lab	UW Virology Lab	Pavitra Roychoudhury et al	https://www.gisaid.org	?	?
143238	USA/WA-UW-7032/2020	ncov	EPI_ISL_570164	?	UW Virology Lab	UW Virology Lab	Pavitra Roychoudhury et al	https://www.gisaid.org	?	?
143248	USA/WA-UW-7178/2020	ncov	EPI_ISL_486109	?	UW Virology Lab	UW Virology Lab	Pavitra Roychoudhury et al	https://www.gisaid.org	?	?
143258	USA/WA-UW-7745/2020	ncov	EPI_ISL_501151	?	University of Washington Virology Lab	University of Washington Virology Lab	Pavitra Roychoudhury et al	https://www.gisaid.org	?	?
143259	USA/WA-UW-7763/2020	ncov	EPI_ISL_570192	?	UW Virology Lab	UW Virology Lab	Pavitra Roychoudhury et al	https://www.gisaid.org	?	?
143269	USA/WA-UW-8150/2020	ncov	EPI_ISL_486112	?	UW Virology Lab	UW Virology Lab	Pavitra Roychoudhury et al	https://www.gisaid.org	?	?
143278	USA/WA-UW-8421/2020	ncov	EPI_ISL_570206	?	UW Virology Lab	UW Virology Lab	Pavitra Roychoudhury et al	https://www.gisaid.org	?	?
143302	USA/WA-UW-8851/2020	ncov	EPI_ISL_570222	?	UW Virology Lab	UW Virology Lab	Pavitra Roychoudhury et al	https://www.gisaid.org	?	?
143412	USA/WA-UW155/2020	ncov	EPI_ISL_416693	MT252726.1	UW Virology Lab	UW Virology Lab	Pavitra Roychoudhury et al	https://www.gisaid.org	Cryptic transmission of SARS-CoV-2 in Washington State	https://doi.dx.org/10.1101/2020.04.02.20051417
143538	USA/WA-UW29/2020	ncov	EPI_ISL_414616	?	UW Virology Lab	UW Virology Lab	Pavitra Roychoudhury et al	https://www.gisaid.org	Cryptic transmission of SARS-CoV-2 in Washington State	https://doi.dx.org/10.1101/2020.04.02.20051417
143739	USA/WI-CDC-6233/2020	ncov	EPI_ISL_576182	?	WI State Laboratory of Hygiene	Pathogen Discovery, Respiratory Viruses Branch, Division of Viral Diseases, Centers for Disease Control and Prevention	Ying Tao et al	https://www.gisaid.org	?	?
143781	USA/WI-GMF-01854/2020	ncov	EPI_ISL_435402	?	Gundersen Molecular Diagnostics Laboratory	Kabara Cancer Research Institute	Craig S. Richmond et al	https://www.gisaid.org	Interregional SARS-CoV-2 spread from a single introduction outbreak in a meat-packing plant in northeast Iowa	https://www.medrxiv.org/content/10.1101/2020.06.08.20125534v1
143873	USA/WI-GMF-10854/2020	ncov	EPI_ISL_547616	?	Gundersen Molecular Diagnostics Laboratory	Kabara Cancer Research Institute	Craig S. Richmond et al	https://www.gisaid.org	?	?
144005	USA/WI-GMF-19225/2020	ncov	EPI_ISL_547795	?	Gundersen Molecular Diagnostics Laboratory	Kabara Cancer Research Institute	Craig S. Richmond et al	https://www.gisaid.org	?	?
144016	USA/WI-GMF-19443/2020	ncov	EPI_ISL_547808	?	Gundersen Molecular Diagnostics Laboratory	Kabara Cancer Research Institute	Craig S. Richmond et al	https://www.gisaid.org	?	?
144032	USA/WI-GMF-19586/2020	ncov	EPI_ISL_547824	?	Gundersen Molecular Diagnostics Laboratory	Kabara Cancer Research Institute	Craig S. Richmond et al	https://www.gisaid.org	?	?
144039	USA/WI-GMF-19604/2020	ncov	EPI_ISL_547831	?	Gundersen Molecular Diagnostics Laboratory	Kabara Cancer Research Institute	Craig S. Richmond et al	https://www.gisaid.org	?	?
144044	USA/WI-GMF-19707/2020	ncov	EPI_ISL_547836	?	Gundersen Molecular Diagnostics Laboratory	Kabara Cancer Research Institute	Craig S. Richmond et al	https://www.gisaid.org	?	?
144113	USA/WI-QDX-779/2020	ncov	EPI_ISL_571565	?	Quest Diagnostics	Quest Diagnostics	Rosenthal et al	https://www.gisaid.org	?	?
144175	USA/WI-UW-1043/2020	ncov	EPI_ISL_516469	MT928997.1	University of Wisconsin-Madison AIDS Vaccine Research Laboratories	University of Wisconsin-Madison AIDS Vaccine Research Laboratories	Gage Moreno et al	https://www.gisaid.org	?	?
144198	USA/WI-UW-1066/2020	ncov	EPI_ISL_516492	MT929018.1	University of Wisconsin-Madison AIDS Vaccine Research Laboratories	University of Wisconsin-Madison AIDS Vaccine Research Laboratories	Gage Moreno et al	https://www.gisaid.org	?	?
144215	USA/WI-UW-1083/2020	ncov	EPI_ISL_516509	MT929035.1	University of Wisconsin-Madison AIDS Vaccine Research Laboratories	University of Wisconsin-Madison AIDS Vaccine Research Laboratories	Gage Moreno et al	https://www.gisaid.org	?	?
144266	USA/WI-UW-1135/2020	ncov	EPI_ISL_522892	MT929112.1	University of Wisconsin-Madison AIDS Vaccine Research Laboratories	University of Wisconsin-Madison AIDS Vaccine Research Laboratories	Gage Moreno et al	https://www.gisaid.org	?	?
144314	USA/WI-UW-118/2020	ncov	EPI_ISL_425175	MT706238.1	University of Wisconsin-Madison AIDS Vaccine Research Laboratories	University of Wisconsin-Madison AIDS Vaccine Research Laboratories	Gage Moreno et al	https://www.gisaid.org	?	?
144359	USA/WI-UW-1221/2020	ncov	EPI_ISL_536594	MW035392.1	University of Wisconsin-Madison AIDS Vaccine Research Laboratories	University of Wisconsin-Madison AIDS Vaccine Research Laboratories	Gage Moreno et al	https://www.gisaid.org	?	?
144442	USA/WI-UW-1301/2020	ncov	EPI_ISL_536673	MW035471.1	University of Wisconsin-Madison AIDS Vaccine Research Laboratories	University of Wisconsin-Madison AIDS Vaccine Research Laboratories	Gage Moreno et al	https://www.gisaid.org	?	?
144538	USA/WI-UW-1401/2020	ncov	EPI_ISL_536772	MW035564.1	University of Wisconsin-Madison AIDS Vaccine Research Laboratories	University of Wisconsin-Madison AIDS Vaccine Research Laboratories	Gage Moreno et al	https://www.gisaid.org	?	?
144562	USA/WI-UW-1426/2020	ncov	EPI_ISL_541559	MW030993.1	University of Wisconsin-Madison Campus AIDS Vaccine Research Laboratories	University of Wisconsin-Madison AIDS Vaccine Research Laboratories	Gage Moreno et al	https://www.gisaid.org	?	?
144657	USA/WI-UW-1520/2020	ncov	EPI_ISL_541645	MW031087.1	University of Wisconsin-Madison AIDS Vaccine Research Laboratories	University of Wisconsin-Madison AIDS Vaccine Research Laboratories	Gage Moreno et al	https://www.gisaid.org	?	?
144713	USA/WI-UW-200/2020	ncov	EPI_ISL_428296	MT706328.1	University of Wisconsin-Madison AIDS Vaccine Research Laboratories	University of Wisconsin-Madison AIDS Vaccine Research Laboratories	Gage Moreno et al	https://www.gisaid.org	Distinct patterns of SARS-CoV-2 transmission in two nearby communities in Wisconsin, USA	https://www.medrxiv.org/content/10.1101/2020.07.09.20149104v1
144735	USA/WI-UW-220/2020	ncov	EPI_ISL_428316	MT706348.1	University of Wisconsin-Madison AIDS Vaccine Research Laboratories	University of Wisconsin-Madison AIDS Vaccine Research Laboratories	Gage Moreno et al	https://www.gisaid.org	?	?
144782	USA/WI-UW-263/2020	ncov	EPI_ISL_434609	MT429185.1	University of Wisconsin-Madison AIDS Vaccine Research Laboratories	University of Wisconsin-Madison AIDS Vaccine Research Laboratories	Gage Moreno et al	https://www.gisaid.org	?	?
144864	USA/WI-UW-338/2020	ncov	EPI_ISL_436632	MT706444.1	University of Wisconsin-Madison AIDS Vaccine Research Laboratories	University of Wisconsin-Madison AIDS Vaccine Research Laboratories	Gage Moreno et al	https://www.gisaid.org	Distinct patterns of SARS-CoV-2 transmission in two nearby communities in Wisconsin, USA	https://www.medrxiv.org/content/10.1101/2020.07.09.20149104v1
144919	USA/WI-UW-406/2020	ncov	EPI_ISL_480388	MT772555.1	University of Wisconsin-Madison AIDS Vaccine Research Laboratories	University of Wisconsin-Madison AIDS Vaccine Research Laboratories	Gage Moreno et al	https://www.gisaid.org	?	?
144936	USA/WI-UW-421/2020	ncov	EPI_ISL_480403	MT772570.1	University of Wisconsin-Madison AIDS Vaccine Research Laboratories	University of Wisconsin-Madison AIDS Vaccine Research Laboratories	Gage Moreno et al	https://www.gisaid.org	?	?
144993	USA/WI-UW-476/2020	ncov	EPI_ISL_484851	MT750060.1	University of Wisconsin-Madison AIDS Vaccine Research Laboratories	University of Wisconsin-Madison AIDS Vaccine Research Laboratories	Gage Moreno et al	https://www.gisaid.org	?	?
144996	USA/WI-UW-48/2020	ncov	EPI_ISL_421306	MT706169.1	University of Wisconsin-Madison AIDS Vaccine Research Laboratories	University of Wisconsin-Madison AIDS Vaccine Research Laboratories	Gage Moreno et al	https://www.gisaid.org	Distinct patterns of SARS-CoV-2 transmission in two nearby communities in Wisconsin, USA	https://www.medrxiv.org/content/10.1101/2020.07.09.20149104v1
145003	USA/WI-UW-486/2020	ncov	EPI_ISL_484861	MT750070.1	University of Wisconsin-Madison AIDS Vaccine Research Laboratories	University of Wisconsin-Madison AIDS Vaccine Research Laboratories	Gage Moreno et al	https://www.gisaid.org	?	?
145047	USA/WI-UW-534/2020	ncov	EPI_ISL_484909	MT750114.1	University of Wisconsin-Madison AIDS Vaccine Research Laboratories	University of Wisconsin-Madison AIDS Vaccine Research Laboratories	Gage Moreno et al	https://www.gisaid.org	?	?
145121	USA/WI-UW-610/2020	ncov	EPI_ISL_484985	MT750186.1	University of Wisconsin-Madison AIDS Vaccine Research Laboratories	University of Wisconsin-Madison AIDS Vaccine Research Laboratories	Gage Moreno et al	https://www.gisaid.org	?	?
145340	USA/WI-UW-835/2020	ncov	EPI_ISL_509842	MT846526.1	University of Wisconsin-Madison AIDS Vaccine Research Laboratories	University of Wisconsin-Madison AIDS Vaccine Research Laboratories	Gage Moreno et al	https://www.gisaid.org	?	?
145430	USA/WI-UW-922/2020	ncov	EPI_ISL_509922	MT846609.1	University of Wisconsin-Madison AIDS Vaccine Research Laboratories	University of Wisconsin-Madison AIDS Vaccine Research Laboratories	Gage Moreno et al	https://www.gisaid.org	?	?
145449	USA/WI-UW-94/2020	ncov	EPI_ISL_425151	MT706214.1	University of Wisconsin-Madison AIDS Vaccine Research Laboratories	University of Wisconsin-Madison AIDS Vaccine Research Laboratories	Gage Moreno et al	https://www.gisaid.org	Distinct patterns of SARS-CoV-2 transmission in two nearby communities in Wisconsin, USA	https://www.medrxiv.org/content/10.1101/2020.07.09.20149104v1
145507	USA/WI-UW-997/2020	ncov	EPI_ISL_509991	MT846683.1	University of Wisconsin-Madison AIDS Vaccine Research Laboratories	University of Wisconsin-Madison AIDS Vaccine Research Laboratories	Gage Moreno et al	https://www.gisaid.org	?	?
145532	USA/WI-WSLH-200032/2020	ncov	EPI_ISL_471197	?	Wisconsin State Laboratory of Hygiene Communicable Disease Division	Wisconsin State Laboratory of Hygiene Communicable Disease Division	Kelsey R. Florek et al	https://www.gisaid.org	?	?
145554	USA/WI-WSLH-200054/2020	ncov	EPI_ISL_471219	?	Wisconsin State Laboratory of Hygiene Communicable Disease Division	Wisconsin State Laboratory of Hygiene Communicable Disease Division	Kelsey R. Florek et al	https://www.gisaid.org	?	?
145564	USA/WI-WSLH-200064/2020	ncov	EPI_ISL_471229	?	Wisconsin State Laboratory of Hygiene Communicable Disease Division	Wisconsin State Laboratory of Hygiene Communicable Disease Division	Kelsey R. Florek et al	https://www.gisaid.org	?	?
145623	USA/WI-WSLH-200127/2020	ncov	EPI_ISL_578356	?	Wisconsin State Laboratory of Hygiene Communicable Disease Division	Wisconsin State Laboratory of Hygiene Communicable Disease Division	Kelsey R. Florek et al	https://www.gisaid.org	?	?
145639	USA/WI-WSLH-200145/2020	ncov	EPI_ISL_578372	?	Wisconsin State Laboratory of Hygiene Communicable Disease Division	Wisconsin State Laboratory of Hygiene Communicable Disease Division	Kelsey R. Florek et al	https://www.gisaid.org	?	?
145646	USA/WI-WSLH-200152/2020	ncov	EPI_ISL_578379	?	Wisconsin State Laboratory of Hygiene Communicable Disease Division	Wisconsin State Laboratory of Hygiene Communicable Disease Division	Kelsey R. Florek et al	https://www.gisaid.org	?	?
145656	USA/WI-WSLH-200163/2020	ncov	EPI_ISL_578389	?	Wisconsin State Laboratory of Hygiene Communicable Disease Division	Wisconsin State Laboratory of Hygiene Communicable Disease Division	Kelsey R. Florek et al	https://www.gisaid.org	?	?
145659	USA/WI-WSLH-200166/2020	ncov	EPI_ISL_578392	?	Wisconsin State Laboratory of Hygiene Communicable Disease Division	Wisconsin State Laboratory of Hygiene Communicable Disease Division	Kelsey R. Florek et al	https://www.gisaid.org	?	?
145675	USA/WI-WSLH-200183/2020	ncov	EPI_ISL_578408	?	Wisconsin State Laboratory of Hygiene Communicable Disease Division	Wisconsin State Laboratory of Hygiene Communicable Disease Division	Kelsey R. Florek et al	https://www.gisaid.org	?	?
145676	USA/WI-WSLH-200184/2020	ncov	EPI_ISL_578409	?	Wisconsin State Laboratory of Hygiene Communicable Disease Division	Wisconsin State Laboratory of Hygiene Communicable Disease Division	Kelsey R. Florek et al	https://www.gisaid.org	?	?
145695	USA/WI-WSLH-200207/2020	ncov	EPI_ISL_578428	?	Wisconsin State Laboratory of Hygiene Communicable Disease Division	Wisconsin State Laboratory of Hygiene Communicable Disease Division	Kelsey R. Florek et al	https://www.gisaid.org	?	?
145720	USA/WI-WSLH-200233/2020	ncov	EPI_ISL_578453	?	Wisconsin State Laboratory of Hygiene Communicable Disease Division	Wisconsin State Laboratory of Hygiene Communicable Disease Division	Kelsey R. Florek et al	https://www.gisaid.org	?	?
145736	USA/WI-WSLH-200256/2020	ncov	EPI_ISL_578469	?	Wisconsin State Laboratory of Hygiene Communicable Disease Division	Wisconsin State Laboratory of Hygiene Communicable Disease Division	Kelsey R. Florek et al	https://www.gisaid.org	?	?
145750	USA/WI-WSLH-200299/2020	ncov	EPI_ISL_578483	?	Wisconsin State Laboratory of Hygiene Communicable Disease Division	Wisconsin State Laboratory of Hygiene Communicable Disease Division	Kelsey R. Florek et al	https://www.gisaid.org	?	?
145762	USA/WI-WSLH-200314/2020	ncov	EPI_ISL_578495	?	Wisconsin State Laboratory of Hygiene Communicable Disease Division	Wisconsin State Laboratory of Hygiene Communicable Disease Division	Kelsey R. Florek et al	https://www.gisaid.org	?	?
145788	USA/WI-WSLH-200349/2020	ncov	EPI_ISL_578521	?	Wisconsin State Laboratory of Hygiene Communicable Disease Division	Wisconsin State Laboratory of Hygiene Communicable Disease Division	Kelsey R. Florek et al	https://www.gisaid.org	?	?
145805	USA/WI-WSLH-200369/2020	ncov	EPI_ISL_578538	?	Wisconsin State Laboratory of Hygiene Communicable Disease Division	Wisconsin State Laboratory of Hygiene Communicable Disease Division	Kelsey R. Florek et al	https://www.gisaid.org	?	?
145806	USA/WI-WSLH-200370/2020	ncov	EPI_ISL_578539	?	Wisconsin State Laboratory of Hygiene Communicable Disease Division	Wisconsin State Laboratory of Hygiene Communicable Disease Division	Kelsey R. Florek et al	https://www.gisaid.org	?	?
145824	USA/WI-WSLH-200391/2020	ncov	EPI_ISL_578557	?	Wisconsin State Laboratory of Hygiene Communicable Disease Division	Wisconsin State Laboratory of Hygiene Communicable Disease Division	Kelsey R. Florek et al	https://www.gisaid.org	?	?
145828	USA/WI-WSLH-200395/2020	ncov	EPI_ISL_578561	?	Wisconsin State Laboratory of Hygiene Communicable Disease Division	Wisconsin State Laboratory of Hygiene Communicable Disease Division	Kelsey R. Florek et al	https://www.gisaid.org	?	?
145829	USA/WI-WSLH-200396/2020	ncov	EPI_ISL_578562	?	Wisconsin State Laboratory of Hygiene Communicable Disease Division	Wisconsin State Laboratory of Hygiene Communicable Disease Division	Kelsey R. Florek et al	https://www.gisaid.org	?	?
145890	USA/WI-WSLH-200482/2020	ncov	EPI_ISL_578623	?	Wisconsin State Laboratory of Hygiene Communicable Disease Division	Wisconsin State Laboratory of Hygiene Communicable Disease Division	Kelsey R. Florek et al	https://www.gisaid.org	?	?
145917	USA/WI-WSLH-200509/2020	ncov	EPI_ISL_578650	?	Wisconsin State Laboratory of Hygiene Communicable Disease Division	Wisconsin State Laboratory of Hygiene Communicable Disease Division	Kelsey R. Florek et al	https://www.gisaid.org	?	?
145925	USA/WI-WSLH-200518/2020	ncov	EPI_ISL_578658	?	Wisconsin State Laboratory of Hygiene Communicable Disease Division	Wisconsin State Laboratory of Hygiene Communicable Disease Division	Kelsey R. Florek et al	https://www.gisaid.org	?	?
151329	Wales/PHWC-26893/2020	ncov	EPI_ISL_422141	?	Wales Specialist Virology Centre	Public Health Wales Microbiology Cardiff	Catherine Moore et al	https://www.gisaid.org	Preliminary analysis of SARS-CoV-2 importation & establishment of UK transmission lineages	https://virological.org/t/preliminary-analysis-of-sars-cov-2-importation-establishment-of-uk-transmission-lineages/507
151433	Wales/PHWC-26F34/2020	ncov	EPI_ISL_422047	?	Wales Specialist Virology Centre	Public Health Wales Microbiology Cardiff	Catherine Moore et al	https://www.gisaid.org	Preliminary analysis of SARS-CoV-2 importation & establishment of UK transmission lineages	https://virological.org/t/preliminary-analysis-of-sars-cov-2-importation-establishment-of-uk-transmission-lineages/507
151572	Wales/PHWC-278B0/2020	ncov	EPI_ISL_432389	?	Wales Specialist Virology Centre	Public Health Wales Microbiology Cardiff	Catherine Moore et al	https://www.gisaid.org	Preliminary analysis of SARS-CoV-2 importation & establishment of UK transmission lineages	https://virological.org/t/preliminary-analysis-of-sars-cov-2-importation-establishment-of-uk-transmission-lineages/507
151735	Wales/PHWC-2856D/2020	ncov	EPI_ISL_432396	?	Wales Specialist Virology Centre	Public Health Wales Microbiology Cardiff	Catherine Moore et al	https://www.gisaid.org	Preliminary analysis of SARS-CoV-2 importation & establishment of UK transmission lineages	https://virological.org/t/preliminary-analysis-of-sars-cov-2-importation-establishment-of-uk-transmission-lineages/507
151864	Wales/PHWC-28D92/2020	ncov	EPI_ISL_445438	?	Wales Specialist Virology Centre	Public Health Wales Microbiology Cardiff	Catherine Moore et al	https://www.gisaid.org	Preliminary analysis of SARS-CoV-2 importation & establishment of UK transmission lineages	https://virological.org/t/preliminary-analysis-of-sars-cov-2-importation-establishment-of-uk-transmission-lineages/507
152868	Wales/PHWC-2EF3C/2020	ncov	EPI_ISL_446177	?	Wales Specialist Virology Centre	Public Health Wales Microbiology Cardiff	Catherine Moore et al	https://www.gisaid.org	Preliminary analysis of SARS-CoV-2 importation & establishment of UK transmission lineages	https://virological.org/t/preliminary-analysis-of-sars-cov-2-importation-establishment-of-uk-transmission-lineages/507
153027	Wales/PHWC-30BF7/2020	ncov	EPI_ISL_446336	?	Wales Specialist Virology Centre	Public Health Wales Microbiology Cardiff	Catherine Moore et al	https://www.gisaid.org	Preliminary analysis of SARS-CoV-2 importation & establishment of UK transmission lineages	https://virological.org/t/preliminary-analysis-of-sars-cov-2-importation-establishment-of-uk-transmission-lineages/507
154682	Wuhan/HBCDC-HB-01/2019	ncov	EPI_ISL_402132	?	Wuhan Jinyintan Hospital	Hubei Provincial Center for Disease Control and Prevention	Bin Fang et al	https://www.gisaid.org	Genome-wide data inferring the evolution and population demography of the novel pneumonia coronavirus (SARS-CoV-2)	https://dx.doi.org/10.1101/2020.03.04.976662
154686	Wuhan/HBCDC-HB-03/2020	ncov	EPI_ISL_412979	?	Union Hospital of Tongji Medical College, Huazhong University of Science and Technology	Hubei Provincial Center for Disease Control and Prevention	Bin Fang et al	https://www.gisaid.org	Genome-wide data inferring the evolution and population demography of the novel pneumonia coronavirus (SARS-CoV-2)	https://dx.doi.org/10.1101/2020.03.04.976662
154697	Wuhan/IPBCAMS-WH-01/2019	ncov	EPI_ISL_402123	MT019529.1	Institute of Pathogen Biology, Chinese Academy of Medical Sciences & Peking Union Medical College	Institute of Pathogen Biology, Chinese Academy of Medical Sciences & Peking Union Medical College	Lili Ren et al	https://www.gisaid.org	?	?
154703	Wuhan/IVDC-HB-04/2020	ncov	EPI_ISL_402120	?	National Institute for Viral Disease Control and Prevention, China CDC	National Institute for Viral Disease Control and Prevention, China CDC	Wenjie Tan et al	https://www.gisaid.org	A Novel Coronavirus from Patients with Pneumonia in China, 2019	https://dx.doi.org/10.1056/NEJMoa2001017
154707	Wuhan/WH01/2019	ncov	EPI_ISL_406798	LR757998.1	General Hospital of Central Theater Command of People's Liberation Army of China	BGI & Institute of Microbiology, Chinese Academy of Sciences & Shandong First Medical University & Shandong Academy of Medical Sciences & General Hospital of Central Theater Command of People's Liberation Army of China	Weijun Chen et al	https://www.gisaid.org	Genomic characterisation and epidemiology of 2019 novel coronavirus: implications for virus origins and receptor binding	https://dx.doi.org/10.1016/S0140-6736(20)30251-8
154710	Wuhan/WH04/2020	ncov	EPI_ISL_406801	LR757995.1	General Hospital of Central Theater Command of People's Liberation Army of China	BGI & Institute of Microbiology, Chinese Academy of Sciences & Shandong First Medical University & Shandong Academy of Medical Sciences & General Hospital of Central Theater Command of People's Liberation Army of China	Weijun Chen et al	https://www.gisaid.org	Genomic characterisation and epidemiology of 2019 novel coronavirus: implications for virus origins and receptor binding	https://dx.doi.org/10.1016/S0140-6736(20)30251-8
154713	Wuhan/WHU02/2020	ncov	EPI_ISL_406717	MN988669.1	State Key Laboratory of Virology, Wuhan University	State Key Laboratory of Virology, Wuhan University	Chen et al	https://www.gisaid.org	SARS-CoV-2 exhibits intra-host genomic plasticity and low-frequency polymorphic quasispecies	http://biorxiv.org/lookup/doi/10.1101/2020.03.27.009480
154743	Yunnan/IVDC-YN-003/2020	ncov	EPI_ISL_408480	?	National Institute for Viral Disease Control and Prevention, China CDC	National Institute for Viral Disease Control & Prevention, CCDC	Wenjie Tan et al	https://www.gisaid.org	Mutations, Recombination and Insertion in the Evolution of 2019-nCoV	https://dx.doi.org/10.1101/2020.02.29.971101
154759	Zhejiang/WZ-01/2020	ncov	EPI_ISL_404227	?	Zhejiang Provincial Center for Disease Control and Prevention	Department of Microbiology, Zhejiang Provincial Center for Disease Control and Prevention	Yin Chen et al	https://www.gisaid.org	?	?
